# scEPS integrates genetic and single-cell disease atlas data to provide granular mechanistic insights into complex human diseases

**DOI:** 10.64898/2026.06.26.26356714

**Authors:** Luli Zou, Owen Whitley, Hsin-Wei Tseng, Caitlin Simopoulos, Diana Chang, Ruoyu Zhang, Amy Stockwell, Wuming Gong, Kipper Fletez-Brant, Tawaun Lucas, Ephraim Kenigsberg, Alsu Missarova, David Garfield, Brian Yaspan, Mark McCarthy, Anubha Mahajan, Josh Kaminker, Huwenbo Shi

## Abstract

Integrating GWAS and single-cell data holds great potential for prioritizing causal disease biology at cellular resolution. Recent integrative approaches typically assess the enrichment of disease genetic signals in cell types or individual cells, without directly modeling disease phenotypes. We develop a new method, single-cell Expression exPlainability Statistics (scEPS), for identifying disease-associated cell neighborhoods, by explicitly testing whether the expression of GWAS-prioritized genes explains more variance in a disease than randomly selected, mean-expression-matched control genes. Crucially, when applied to PRSs of healthy donors, scEPS captures the genetic covariance between gene expression and diseases, mitigating the effect of reverse causation and prioritizing cell populations mediating the effects of GWAS genes. We applied scEPS to clinical diagnoses and PRSs of 4 neurological and 4 respiratory disorders, integrating brain and lung cell atlas data, respectively, with respective GWAS summary statistics data. scEPS recapitulated known and uncovered novel disease-associated cell populations, identifying 1.77× (s.e. 1.21) and 5.13× (s.e. 3.08) more significant associations than a CNA-based approach and scDRS, respectively. Furthermore, scEPS detected different cell populations, contrasting clinical diagnoses vs. their PRSs, revealing distinct biology for the active/symptomatic vs. preclinical/asymptomatic states of the disease. Finally, we observed limited concordance across methods using distinct definitions of disease association, underscoring the need to integrate complementary insights for holistic understanding of disease biology.

## Supplementary Table 9 for "scEPS integrates genetic and single-cell disease atlas data to provide granular mechanistic insights into complex human diseases"

### Sheet: a) CS (overall)
CELL_TYPE	MEAN_NEIGHBORHOOD_SIZE	MEAN_NUM_DONOR	MEAN_VAR_OUTCOME	MEAN_NUM_GENE_GWAS	MEAN_NUM_GENE_CONTROL	MEAN_NUM_GENE_REST	NUM_SIGNIF_FDR5_OMEGA_GWAS	NUM_SIGNIF_FDR10_OMEGA_GWAS	NUM_SIGNIF_FDR20_OMEGA_GWAS	MEAN_OMEGA_GWAS	SE_MEAN_OMEGA_GWAS	Z_MEAN_OMEGA_GWAS	P_Z_MEAN_OMEGA_GWAS	NUM_SIGNIF_FDR5_OMEGA_CONTROL	NUM_SIGNIF_FDR10_OMEGA_CONTROL	NUM_SIGNIF_FDR20_OMEGA_CONTROL	MEAN_OMEGA_CONTROL	SE_MEAN_OMEGA_CONTROL	Z_MEAN_OMEGA_CONTROL	P_Z_MEAN_OMEGA_CONTROL	NUM_SIGNIF_FDR5_OMEGA_REST	NUM_SIGNIF_FDR10_OMEGA_REST	NUM_SIGNIF_FDR20_OMEGA_REST	MEAN_OMEGA_REST	SE_MEAN_OMEGA_REST	Z_MEAN_OMEGA_REST	P_Z_MEAN_OMEGA_REST	NUM_SIGNIF_FDR5_OMEGA_OVERALL	NUM_SIGNIF_FDR10_OMEGA_OVERALL	NUM_SIGNIF_FDR20_OMEGA_OVERALL	MEAN_OMEGA_OVERALL	SE_MEAN_OMEGA_OVERALL	Z_MEAN_OMEGA_OVERALL	P_Z_MEAN_OMEGA_OVERALL	NUM_SIGNIF_FDR5_OMEGA_DIFF	NUM_SIGNIF_FDR10_OMEGA_DIFF	NUM_SIGNIF_FDR20_OMEGA_DIFF	MEAN_OMEGA_DIFF	SE_MEAN_OMEGA_DIFF	Z_MEAN_OMEGA_DIFF	P_Z_MEAN_OMEGA_DIFF	NUM_CELL
All	1310	38.601	1	462.86	462.86	12168	2530	5764	14545	0.00031701	4.7484e-05	6.6762	2.4524e-11	4343	6791	12161	-3.8199e-05	5.5276e-06	-6.9105	4.8288e-12	1826	4163	10597	8.7854e-06	1.479e-06	5.94	2.8504e-09	9820	20393	46189	1.7845e-05	1.8051e-06	9.8859	0	559	1696	6205	0.00035521	5.1035e-05	6.9602	3.3991e-12	1203074

### Sheet: b) CS (subtype)
CELL_TYPE	MEAN_NEIGHBORHOOD_SIZE	MEAN_NUM_DONOR	MEAN_MEAN_VAR_GWAS	MEAN_MEAN_VAR_CONTROL	MEAN_MEAN_VAR_REST	MEAN_MEAN_VAR_ALL	MEAN_VAR_OUTCOME	MEAN_NUM_GENE_GWAS	MEAN_NUM_GENE_CONTROL	MEAN_NUM_GENE_REST	NUM_SIGNIF_FDR5_OMEGA_GWAS	NUM_SIGNIF_FDR10_OMEGA_GWAS	NUM_SIGNIF_FDR20_OMEGA_GWAS	MEAN_OMEGA_GWAS	SE_MEAN_OMEGA_GWAS	Z_MEAN_OMEGA_GWAS	P_Z_MEAN_OMEGA_GWAS	NUM_SIGNIF_FDR5_OMEGA_CONTROL	NUM_SIGNIF_FDR10_OMEGA_CONTROL	NUM_SIGNIF_FDR20_OMEGA_CONTROL	MEAN_OMEGA_CONTROL	SE_MEAN_OMEGA_CONTROL	Z_MEAN_OMEGA_CONTROL	P_Z_MEAN_OMEGA_CONTROL	NUM_SIGNIF_FDR5_OMEGA_REST	NUM_SIGNIF_FDR10_OMEGA_REST	NUM_SIGNIF_FDR20_OMEGA_REST	MEAN_OMEGA_REST	SE_MEAN_OMEGA_REST	Z_MEAN_OMEGA_REST	P_Z_MEAN_OMEGA_REST	NUM_SIGNIF_FDR5_OMEGA_OVERALL	NUM_SIGNIF_FDR10_OMEGA_OVERALL	NUM_SIGNIF_FDR20_OMEGA_OVERALL	MEAN_OMEGA_OVERALL	SE_MEAN_OMEGA_OVERALL	Z_MEAN_OMEGA_OVERALL	P_Z_MEAN_OMEGA_OVERALL	NUM_SIGNIF_FDR5_OMEGA_DIFF	NUM_SIGNIF_FDR10_OMEGA_DIFF	NUM_SIGNIF_FDR20_OMEGA_DIFF	MEAN_OMEGA_DIFF	SE_MEAN_OMEGA_DIFF	Z_MEAN_OMEGA_DIFF	P_Z_MEAN_OMEGA_DIFF	NUM_CELL
Lymphocyte	557.57	36.72	0.032933	0.031022	0.031318	0.031363	1	498.89	498.89	12834	0	1	7	0.0016404	0.00068317	2.4012	0.016342	1	3	8	-0.00013746	7.7264e-05	-1.7791	0.075231	1	2	6	2.5623e-05	1.3071e-05	1.9603	0.049963	36	82	169	7.509e-05	3.3098e-05	2.2687	0.023285	0	1	9	0.0017779	0.00072513	2.4518	0.014214	819
Micro-PVM_2_1-SEAAD	620.77	32.737	0.025101	0.022721	0.021636	0.0218	1	490.59	490.59	12487	5	8	16	0.0017588	0.00067518	2.6049	0.0091906	1	2	3	-1.6223e-05	0.00017078	-0.094996	0.92432	0	0	1	-1.4396e-05	1.3313e-05	-1.0813	0.27956	13	23	41	4.2193e-05	1.5815e-05	2.6678	0.007634	1	1	2	0.001775	0.00062034	2.8613	0.0042189	274
OPC_2_2-SEAAD	1283.2	33.459	0.012763	0.012772	0.013299	0.013261	1	469.41	469.41	12457	3	9	57	0.0015125	0.00073608	2.0549	0.039893	0	2	6	-0.00013649	5.4988e-05	-2.4822	0.013057	0	0	0	-3.1802e-05	1.6062e-05	-1.98	0.047705	0	7	34	2.0337e-05	8.9299e-06	2.2774	0.022762	1	3	16	0.001649	0.00075127	2.195	0.028166	1847
OPC_2	740.34	32.88	0.011956	0.012066	0.012388	0.01236	1	471.8	471.8	12472	173	365	801	0.0012511	0.00021967	5.6953	1.2317e-08	12	22	74	-5.2984e-05	1.7899e-05	-2.9602	0.0030746	0	0	4	-2.7626e-05	5.2179e-06	-5.2946	1.193e-07	60	187	556	1.789e-05	3.322e-06	5.3852	7.235e-08	17	49	197	0.0013041	0.00023887	5.4592	4.7842e-08	23621
L6 CT_4	552.83	35.447	0.0061869	0.0061632	0.0067352	0.0066953	1	462.59	462.59	12209	2	4	14	0.0010911	0.00034703	3.1441	0.001666	1	2	5	-0.00010648	5.6164e-05	-1.8959	0.057978	0	0	0	-1.0232e-05	6.3194e-06	-1.6192	0.10541	1	8	12	2.7855e-05	7.9337e-06	3.511	0.00044639	0	0	6	0.0011976	0.00036975	3.2389	0.0012	577
L6 CT_1	673.47	34.56	0.005728	0.0057213	0.0061778	0.0061453	1	453.33	453.33	11936	21	36	107	0.0010053	0.00018935	5.3094	1.0996e-07	10	20	41	-3.576e-05	2.1987e-05	-1.6264	0.10386	2	7	14	-1.6346e-05	5.0961e-06	-3.2076	0.0013384	16	41	132	2.1767e-05	3.8699e-06	5.6246	1.8593e-08	3	6	36	0.0010411	0.00019615	5.3077	1.1102e-07	5193
L4 IT_3	802.51	37.365	0.0072504	0.0069149	0.0074687	0.0074409	1	468.07	468.07	12352	29	63	148	0.0009092	0.00014523	6.2603	3.8426e-10	14	24	41	-4.1214e-05	2.1532e-05	-1.9141	0.055609	6	10	28	-1.3007e-05	3.327e-06	-3.9096	9.2468e-05	26	71	187	1.922e-05	2.9094e-06	6.6062	3.9423e-11	3	13	49	0.00095041	0.00016533	5.7485	9.0034e-09	5581
L6b_6	694.35	33.578	0.0059129	0.0056958	0.0062144	0.006185	1	458.44	458.44	12116	144	242	396	0.00083475	0.00031981	2.6102	0.0090502	34	54	97	-9.6707e-05	3.6254e-05	-2.6675	0.0076421	15	28	70	2.2883e-06	5.8315e-06	0.3924	0.69476	152	292	548	2.832e-05	7.2039e-06	3.9312	8.4526e-05	14	31	103	0.00093146	0.00032258	2.8875	0.0038826	6833
L6 CT_3	615.06	36.617	0.0060597	0.0061631	0.0065652	0.0065328	1	457.19	457.19	12134	0	3	10	0.00084055	0.00025937	3.2408	0.001192	0	1	3	-4.21e-05	4.5989e-05	-0.91545	0.35996	0	1	5	2.6052e-06	5.6931e-06	0.45761	0.64724	9	19	43	3.2495e-05	8.8222e-06	3.6833	0.00023024	0	0	3	0.00088265	0.00028149	3.1357	0.0017147	804
Vip_18	508.49	35.798	0.010725	0.010219	0.010943	0.010909	1	473.41	473.41	12551	5	13	32	0.00081041	0.00022746	3.5629	0.00036684	1	4	9	-6.0889e-05	3.5123e-05	-1.7336	0.082994	2	5	8	-8.4523e-06	3.7127e-06	-2.2766	0.022812	6	16	48	1.8924e-05	4.4743e-06	4.2296	2.3412e-05	0	0	14	0.0008713	0.00024804	3.5127	0.00044359	2467
L4 IT_4	766.33	37.227	0.0076285	0.0073491	0.0077925	0.0077705	1	473.45	473.45	12486	130	260	573	0.00080255	0.00014219	5.6443	1.6583e-08	71	112	202	-5.1683e-05	2.057e-05	-2.5126	0.011984	15	38	115	1.0192e-06	2.7762e-06	0.36713	0.71352	238	505	1102	2.7489e-05	4.2059e-06	6.5359	6.3245e-11	29	65	195	0.00085423	0.00015318	5.5767	2.4519e-08	18934
Pax6_3	403.88	33.644	0.00793	0.007382	0.0079399	0.0079193	1	469.69	469.69	12426	0	0	2	0.00082047	0.00030727	2.6702	0.00758	0	1	4	-2.5967e-05	6.2141e-05	-0.41787	0.67604	0	0	0	-2.3201e-05	8.2447e-06	-2.814	0.0048925	0	0	5	6.3422e-06	1.8973e-06	3.3428	0.00082943	0	0	0	0.00084644	0.0003542	2.3897	0.016862	689
L6 CT_2	716.85	34.931	0.0055476	0.0055528	0.0058949	0.0058701	1	451.62	451.62	11935	27	67	151	0.00074012	0.00017318	4.2737	1.9223e-05	23	44	70	-6.937e-05	2.3487e-05	-2.9535	0.0031415	2	8	32	-5.0914e-06	3.8372e-06	-1.3268	0.18456	54	112	272	2.0254e-05	3.6862e-06	5.4945	3.9187e-08	3	16	45	0.00080949	0.00018356	4.4099	1.0343e-05	8696
Pvalb_13	585.84	37.166	0.009002	0.0089633	0.0093829	0.0093539	1	467.66	467.66	12368	17	25	43	0.00075942	0.00020631	3.6809	0.00023239	4	5	7	-3.7703e-05	4.3371e-05	-0.86932	0.38467	1	1	3	-7.1501e-06	3.2337e-06	-2.2111	0.027026	12	19	41	1.9524e-05	4.722e-06	4.1348	3.5531e-05	5	8	15	0.00079713	0.00021537	3.7012	0.00021457	1226
L6 IT Car3_1	566.52	33.904	0.0066635	0.0067525	0.0072126	0.0071765	1	467.46	467.46	12328	7	27	71	0.00075168	0.00012262	6.13	8.7879e-10	8	9	25	-1.5279e-05	2.9892e-05	-0.51113	0.60926	0	1	5	-1.2612e-05	2.7108e-06	-4.6526	3.278e-06	3	20	86	1.6459e-05	3.151e-06	5.2235	1.7556e-07	0	0	18	0.00076696	0.00012364	6.2033	5.5307e-10	3948
L5 ET_2	459.52	33.385	0.0046889	0.0046546	0.0048381	0.004826	1	456.76	456.76	12089	16	25	56	0.00067362	0.00027681	2.4335	0.014955	1	8	12	-3.9583e-05	3.7034e-05	-1.0688	0.28515	2	6	8	-8.271e-06	7.3107e-06	-1.1314	0.25791	8	18	44	1.4927e-05	3.871e-06	3.856	0.00011527	1	3	11	0.0007132	0.0002693	2.6483	0.0080896	1407
L6b_5	582.73	34.889	0.0073094	0.0071616	0.0075884	0.0075629	1	470.3	470.3	12386	2	4	14	0.00067573	0.00024779	2.727	0.0063905	6	9	13	-7.149e-07	6.9896e-05	-0.010228	0.99184	1	4	10	1.3809e-05	5.1158e-06	2.6993	0.0069477	12	25	53	3.7689e-05	1.1294e-05	3.3369	0.0008471	0	1	8	0.00067644	0.00022231	3.0427	0.0023447	569
L6 IT_1	710.27	36.035	0.0059291	0.0058432	0.0062301	0.0062055	1	452.01	452.01	11991	42	88	218	0.00063077	0.00015722	4.012	6.0219e-05	22	51	81	-3.5863e-05	2.4055e-05	-1.4909	0.136	3	7	24	4.1303e-06	3.628e-06	1.1384	0.25494	62	137	318	2.5044e-05	4.9012e-06	5.1098	3.2254e-07	5	22	64	0.00066663	0.00016273	4.0964	4.1955e-05	7230
L6 IT Car3_3	752.06	34.169	0.0061591	0.0062016	0.0066717	0.0066365	1	455.41	455.41	12006	85	176	377	0.00058713	0.00011643	5.0426	4.593e-07	45	80	152	-7.2896e-05	2.2343e-05	-3.2626	0.001104	7	32	79	5.8029e-06	3.2169e-06	1.8038	0.071255	76	189	505	2.4414e-05	3.2507e-06	7.5103	5.9064e-14	5	15	77	0.00066003	0.00012693	5.1998	1.9955e-07	12554
Lamp5_3	646.19	33.657	0.011258	0.010923	0.011292	0.011277	1	471.64	471.64	12351	2	11	33	0.00065641	9.7825e-05	6.7101	1.9449e-11	10	16	32	7.9969e-06	2.4216e-05	0.33024	0.74122	0	0	3	-5.8938e-06	2.6459e-06	-2.2275	0.025913	8	27	82	1.8189e-05	2.9609e-06	6.1429	8.1005e-10	0	1	7	0.00064842	0.00011094	5.845	5.0671e-09	5986
Micro-PVM_2_3-SEAAD	808.88	32.872	0.022567	0.020559	0.019398	0.019554	1	488.87	488.87	12434	10	31	95	0.00059866	0.00017291	3.4622	0.00053574	18	27	59	-4.9308e-05	2.6782e-05	-1.8411	0.065608	1	5	20	-1.8368e-06	2.1927e-06	-0.83769	0.40221	64	118	265	1.5472e-05	4.1317e-06	3.7447	0.00018059	6	8	37	0.00064797	0.00018472	3.5079	0.00045167	8660
Micro-PVM_1	593.07	34.414	0.028768	0.02578	0.023917	0.024159	1	494.54	494.54	12614	4	5	18	0.0006245	0.00018774	3.3264	0.00087968	1	2	11	-1.9783e-05	5.2532e-05	-0.37659	0.70648	0	0	1	1.6702e-06	2.9539e-06	0.56542	0.57179	11	27	59	1.9934e-05	7.081e-06	2.8152	0.004875	0	1	6	0.00064428	0.00018976	3.3953	0.0006855	1513
L5 IT_5	1238.8	36.298	0.0047578	0.0045762	0.0049886	0.0049657	1	446.68	446.68	11884	257	505	951	0.00054613	0.00019218	2.8418	0.0044866	51	103	210	-9.4653e-05	2.1538e-05	-4.3948	1.1089e-05	28	74	169	5.888e-06	3.7337e-06	1.577	0.1148	250	550	1205	2.1158e-05	3.5025e-06	6.0407	1.5344e-09	26	70	240	0.00064079	0.00018969	3.3781	0.00072989	22679
Lamp5_Lhx6_1	598.45	33.618	0.0089934	0.0085558	0.0088447	0.0088391	1	469.98	469.98	12301	27	79	223	0.00061073	0.00014586	4.187	2.8261e-05	19	35	88	-1.3146e-05	1.7492e-05	-0.75156	0.45232	0	5	30	-6.541e-06	3.1865e-06	-2.0527	0.040101	32	91	309	1.4782e-05	2.5345e-06	5.8324	5.4651e-09	4	15	64	0.00062387	0.00015765	3.9572	7.5829e-05	18850
L5/6 NP_6	655.74	33.882	0.0069445	0.0070535	0.0073265	0.0073028	1	469.19	469.19	12320	1	2	9	0.00054129	0.00019177	2.8226	0.0047632	1	3	5	-7.9907e-05	4.327e-05	-1.8467	0.064793	0	1	2	-5.4862e-06	4.2212e-06	-1.2997	0.19371	1	6	11	1.2324e-05	3.7958e-06	3.2468	0.0011669	0	0	2	0.0006212	0.00020289	3.0618	0.0021998	878
Sst_12	501.7	35.652	0.013918	0.013592	0.014075	0.014051	1	475.5	475.5	12588	4	6	23	0.00057149	0.00017088	3.3445	0.00082443	2	4	13	-6.5117e-06	5.7363e-05	-0.11352	0.90962	4	4	16	1.6666e-05	6.5007e-06	2.5637	0.010355	24	46	99	3.5793e-05	9.2488e-06	3.87	0.00010882	2	4	6	0.000578	0.00018975	3.0461	0.0023183	1527
Sst_10	516.6	34.573	0.01218	0.011646	0.01225	0.012226	1	474.28	474.28	12527	3	7	27	0.00059814	0.00015294	3.911	9.19e-05	3	11	28	2.1586e-05	3.2628e-05	0.66157	0.50825	6	14	28	1.0191e-05	5.0858e-06	2.0038	0.04509	15	32	113	3.096e-05	7.0569e-06	4.3871	1.1487e-05	1	2	6	0.00057656	0.00015328	3.7615	0.00016889	2778
Lamp5_4	567.92	34.049	0.012384	0.012176	0.012684	0.012654	1	474.36	474.36	12415	0	2	5	0.00059301	0.00011801	5.0252	5.0299e-07	0	1	3	1.72e-05	6.8918e-05	0.24957	0.80292	0	1	1	-8.5416e-06	3.3054e-06	-2.5841	0.0097622	1	4	10	1.4104e-05	2.1151e-06	6.6685	2.584e-11	0	0	1	0.00057581	0.00015715	3.664	0.00024832	1110
Endo_1	470.39	36.118	0.019697	0.020893	0.021155	0.021093	1	487.45	487.45	12839	0	0	3	0.00039958	0.00022951	1.741	0.081686	1	1	1	-0.00014289	0.00014786	-0.96639	0.33385	0	0	1	1.9765e-05	1.1144e-05	1.7737	0.076119	0	1	5	2.8086e-05	7.3726e-06	3.8095	0.00013922	0	0	0	0.00054247	0.00029358	1.8478	0.064632	170
Micro-PVM_2	785.42	32.555	0.02147	0.019451	0.018321	0.018476	1	492.14	492.14	12499	14	47	176	0.00054171	9.5676e-05	5.6619	1.4973e-08	12	37	90	1.6226e-07	1.3199e-05	0.012293	0.99019	1	2	13	-6.1614e-06	1.8559e-06	-3.3199	0.00090058	61	141	373	1.1204e-05	2.1584e-06	5.1909	2.0925e-07	5	13	59	0.00054154	9.7395e-05	5.5603	2.6931e-08	20835
L5 ET_1	453.35	34.108	0.0048491	0.0048399	0.0050803	0.0050634	1	459.51	459.51	12191	4	14	23	0.0004595	0.00023914	1.9215	0.05467	0	1	3	-7.9069e-05	4.9176e-05	-1.6079	0.10786	0	0	1	-3.7716e-06	6.097e-06	-0.6186	0.53618	3	6	14	1.0717e-05	4.5126e-06	2.375	0.01755	0	3	6	0.00053856	0.00025004	2.1539	0.031249	740
L2/3 IT_6	2646.8	46.006	0.0051282	0.0049298	0.0053049	0.0052849	1	445.63	445.63	11716	108	328	1072	0.00046342	9.8601e-05	4.7	2.6022e-06	459	698	1095	-7.4462e-05	1.4247e-05	-5.2264	1.7283e-07	194	442	1055	9.9916e-06	2.6462e-06	3.7758	0.00015948	1323	2733	5791	2.2959e-05	3.636e-06	6.3145	2.7103e-10	54	186	637	0.00053788	0.00011052	4.867	1.1332e-06	66685
Vip_6	576.51	33.969	0.0084792	0.0079983	0.0088107	0.0087699	1	469.71	469.71	12454	7	15	37	0.00042179	0.00022776	1.8519	0.064037	0	3	17	-0.00010918	3.5671e-05	-3.0608	0.0022075	1	7	23	-3.1219e-07	7.9122e-06	-0.039458	0.96853	7	19	67	1.1096e-05	2.4008e-06	4.6219	3.8021e-06	1	3	12	0.00053097	0.00023207	2.288	0.022138	4164
Oligo_2	1205.7	41.108	0.014568	0.01411	0.013912	0.013941	1	465.98	465.98	12095	115	288	725	0.0005352	0.00019096	2.8027	0.0050671	82	172	377	6.4648e-06	9.3233e-06	0.69341	0.48805	5	24	105	6.1686e-06	3.7139e-06	1.661	0.096723	366	916	2269	2.4089e-05	6.4195e-06	3.7524	0.00017512	22	66	258	0.00052874	0.00019094	2.7691	0.005621	48538
Oligo_1	985.51	34.943	0.015405	0.015353	0.01493	0.014961	1	470.17	470.17	12175	8	22	66	0.00052225	0.00016541	3.1574	0.001592	8	22	65	-5.9604e-06	2.3948e-05	-0.24889	0.80345	0	0	10	1.7479e-06	1.7974e-06	0.9725	0.3308	22	80	221	1.937e-05	6.1504e-06	3.1493	0.0016364	0	6	24	0.00052821	0.00017015	3.1044	0.0019069	10402
L6 IT_2	964.65	36.386	0.0050504	0.004867	0.0051787	0.0051629	1	441.58	441.58	11742	164	324	706	0.00047772	0.00011801	4.048	5.1658e-05	90	164	327	-4.4594e-05	1.45e-05	-3.0755	0.0021015	20	50	155	3.5498e-06	2.5791e-06	1.3764	0.1687	248	512	1208	1.8477e-05	2.8057e-06	6.5856	4.5307e-11	20	64	233	0.00052232	0.00012185	4.2867	1.8137e-05	31196
Vip_12	548.65	36.55	0.012204	0.011602	0.012149	0.012131	1	474.79	474.79	12616	4	9	35	0.00045555	0.00013306	3.4237	0.00061779	7	12	28	-4.5305e-05	3.383e-05	-1.3392	0.18051	1	3	8	-8.465e-07	2.912e-06	-0.29069	0.77129	8	22	74	1.3353e-05	2.8898e-06	4.6209	3.8215e-06	0	2	12	0.00050086	0.00014648	3.4194	0.00062768	4988
Vip_1	551.39	36.368	0.012586	0.012075	0.012723	0.012695	1	475.09	475.09	12616	3	20	79	0.00050148	0.00012558	3.9934	6.5126e-05	4	18	41	2.1114e-06	2.4538e-05	0.086043	0.93143	0	1	11	-1.6011e-06	1.9936e-06	-0.80316	0.42188	7	34	126	1.634e-05	4.0392e-06	4.0453	5.2249e-05	2	3	22	0.00049937	0.00012678	3.9388	8.1894e-05	9834
Lamp5_5	557.21	33.532	0.012426	0.01203	0.012755	0.012717	1	472.35	472.35	12411	7	16	50	0.00037285	0.00016421	2.2705	0.023176	4	11	23	-0.00011451	3.4786e-05	-3.2917	0.00099573	1	2	10	9.2673e-06	5.1978e-06	1.7829	0.074598	6	19	70	1.7393e-05	4.2627e-06	4.0804	4.4955e-05	2	7	18	0.00048735	0.00017031	2.8615	0.0042164	5553
L6 IT Car3_2	663.9	35.583	0.0064902	0.0066745	0.0070257	0.006994	1	460.14	460.14	12165	18	44	112	0.00045221	0.00012875	3.5122	0.00044435	5	15	30	-1.8448e-05	2.3764e-05	-0.77628	0.43759	6	13	40	5.8166e-06	4.434e-06	1.3118	0.18958	14	39	132	2.1867e-05	3.7691e-06	5.8015	6.5705e-09	0	2	19	0.00047066	0.00014161	3.3235	0.00088888	4726
Pvalb_9	567.71	36.591	0.010258	0.010055	0.010623	0.01059	1	471.93	471.93	12554	24	55	113	0.00045393	0.00013218	3.4341	0.00059459	10	19	34	-1.445e-06	2.5724e-05	-0.056173	0.9552	0	2	14	8.017e-06	4.3992e-06	1.8224	0.068399	36	78	169	2.3713e-05	6.1031e-06	3.8854	0.00010218	3	6	34	0.00045537	0.00012782	3.5627	0.00036712	5422
L5/6 NP_3	733.84	33.802	0.006653	0.0068152	0.0070537	0.0070305	1	466.74	466.74	12231	0	1	3	0.00048122	0.00014955	3.2179	0.0012915	1	1	1	2.6108e-05	8.3179e-05	0.31388	0.75361	0	4	7	-6.7356e-06	4.9616e-06	-1.3575	0.17461	2	3	7	1.3019e-05	3.4166e-06	3.8104	0.00013872	0	0	0	0.00045512	0.00014882	3.0582	0.002227	658
L5/6 NP_2	731.07	33.542	0.0069879	0.0070967	0.0074113	0.0073845	1	467.7	467.7	12228	7	16	49	0.00043035	0.00017854	2.4104	0.015936	19	26	48	-2.2948e-05	3.1427e-05	-0.7302	0.46527	16	35	63	4.1963e-07	4.6958e-06	0.089363	0.92879	41	80	170	1.5874e-05	3.3554e-06	4.7308	2.2358e-06	1	2	13	0.0004533	0.00017782	2.5492	0.010798	5617
L6b_2	548.18	34.417	0.0061519	0.0061665	0.0067095	0.0066702	1	462.88	462.88	12213	0	0	3	0.00043687	0.00011154	3.9168	8.9725e-05	8	14	28	-1.6365e-05	3.2647e-05	-0.50127	0.61618	5	10	17	4.7773e-06	3.1904e-06	1.4974	0.13429	2	20	57	2.0315e-05	5.082e-06	3.9975	6.402e-05	0	0	2	0.00045323	0.00011264	4.0236	5.7322e-05	1871
Sst_9	508.16	34.063	0.012403	0.012085	0.012738	0.012702	1	474.41	474.41	12509	1	3	19	0.00046979	0.00011358	4.1363	3.5289e-05	8	11	19	2.9583e-05	4.1766e-05	0.70831	0.47875	3	13	21	2.4117e-06	4.5305e-06	0.53233	0.5945	21	28	67	2.0479e-05	3.9172e-06	5.2281	1.7128e-07	0	0	6	0.00044021	0.00011611	3.7914	0.00014981	2459
Endo_3	477.86	35.019	0.018462	0.019942	0.020044	0.019983	1	485.66	485.66	12795	1	1	1	0.00039171	0.00018998	2.0619	0.039217	1	2	4	-4.2471e-05	7.0091e-05	-0.60594	0.54456	0	1	1	6.9128e-06	6.9695e-06	0.99186	0.32126	0	2	8	1.9763e-05	5.7932e-06	3.4115	0.00064615	0	0	1	0.00043418	0.00022199	1.9558	0.050486	425
Vip_19	484.05	36.933	0.011749	0.011277	0.011968	0.011935	1	476.77	476.77	12687	1	10	46	0.00044467	0.00010661	4.1711	3.0317e-05	2	6	18	1.3262e-05	2.6881e-05	0.49337	0.62175	2	7	18	-4.3831e-06	2.3579e-06	-1.8589	0.063044	4	22	74	1.2263e-05	2.8241e-06	4.3423	1.4099e-05	0	3	16	0.0004314	0.00011868	3.6351	0.00027784	6773
Vip_15	509.13	34.761	0.011922	0.011729	0.012153	0.012128	1	477.08	477.08	12503	3	8	34	0.00046992	0.00012159	3.8647	0.00011124	4	11	22	4.1169e-05	2.6348e-05	1.5625	0.11817	3	5	14	-7.1196e-06	3.131e-06	-2.2739	0.022971	9	19	69	1.1792e-05	2.7974e-06	4.2153	2.494e-05	0	0	4	0.00042875	0.00012405	3.4564	0.00054744	6666
L2/3 IT_1	2762.6	47.923	0.0059998	0.0057667	0.0061815	0.0061599	1	451.44	451.44	11875	276	715	1980	0.00030045	8.2794e-05	3.6288	0.00028471	1739	2296	3244	-0.00012169	1.8667e-05	-6.5189	7.0824e-11	616	1350	3105	1.8611e-05	2.7153e-06	6.8539	7.1843e-12	3432	5978	11269	2.2988e-05	2.6977e-06	8.5213	0	193	542	1721	0.00042214	9.9716e-05	4.2334	2.3019e-05	122922
Micro-PVM_3-SEAAD	683.68	33.346	0.024232	0.021867	0.020545	0.020726	1	492.18	492.18	12528	4	20	57	0.00042853	0.00010816	3.962	7.4312e-05	4	8	28	1.8923e-05	3.042e-05	0.62207	0.5339	3	4	16	7.4255e-06	4.4751e-06	1.6593	0.097056	31	75	196	2.093e-05	5.2106e-06	4.0167	5.9013e-05	1	6	23	0.00040961	0.0001045	3.9197	8.8641e-05	4953
Lamp5_2	701.72	33.715	0.010706	0.010284	0.010653	0.010641	1	469.93	469.93	12319	10	34	147	0.00039492	7.2725e-05	5.4304	5.6229e-08	21	32	78	-1.301e-05	1.3532e-05	-0.96146	0.33632	4	8	31	1.995e-06	2e-06	0.99747	0.31854	45	139	358	1.5317e-05	2.2543e-06	6.7948	1.0848e-11	2	9	52	0.00040793	7.7135e-05	5.2886	1.2326e-07	20650
Sst_13	574.02	34.433	0.012057	0.011658	0.012264	0.012234	1	472.22	472.22	12438	4	27	67	0.00041917	0.0001464	2.8632	0.0041933	7	17	45	1.7082e-05	2.2123e-05	0.77213	0.44004	5	22	50	1.6044e-05	5.9927e-06	2.6773	0.0074217	24	70	182	3.0373e-05	7.3065e-06	4.157	3.2243e-05	0	3	17	0.00040209	0.00014903	2.698	0.0069752	5042
Sncg_5	536.85	34.16	0.012565	0.01222	0.012948	0.012908	1	475.7	475.7	12466	1	1	8	0.00045178	0.0001454	3.1073	0.0018882	2	4	9	5.1474e-05	3.6034e-05	1.4285	0.15315	0	0	2	-2.0376e-06	2.3631e-06	-0.86226	0.38854	2	5	20	1.656e-05	5.3173e-06	3.1145	0.0018428	0	0	0	0.00040031	0.000144	2.7799	0.0054373	2286
L2/3 IT_10	2751	43.263	0.00472	0.0045592	0.0048684	0.0048519	1	443.93	443.93	11683	11	38	131	0.00034318	7.7509e-05	4.4276	9.529e-06	116	154	239	-5.1335e-05	1.4954e-05	-3.4328	0.00059746	52	117	253	8.5041e-06	2.4004e-06	3.5428	0.00039591	196	412	908	1.8228e-05	2.6828e-06	6.7945	1.0867e-11	2	16	78	0.00039451	7.7604e-05	5.0837	3.7017e-07	18469
OPC_2_1-SEAAD	696.82	32.966	0.011593	0.011579	0.011903	0.01188	1	467.19	467.19	12333	2	18	41	0.00038899	0.00021306	1.8257	0.067892	1	4	11	-5.3919e-06	2.4318e-05	-0.22173	0.82453	0	0	0	-1.1395e-05	5.6395e-06	-2.0206	0.043321	0	5	21	3.3785e-06	2.6571e-06	1.2715	0.20355	2	5	12	0.00039438	0.00022937	1.7194	0.085533	3960
L2/3 IT_12	1841.2	45.66	0.0050644	0.0048698	0.0052999	0.005276	1	449.37	449.37	11839	7	14	55	0.00027932	7.0508e-05	3.9614	7.4498e-05	46	69	123	-9.254e-05	2.8851e-05	-3.2075	0.001339	14	41	110	1.1155e-05	4.1126e-06	2.7123	0.0066813	75	140	378	1.6893e-05	3.0091e-06	5.6139	1.9783e-08	3	4	25	0.00037186	8.4984e-05	4.3756	1.2109e-05	10336
L4 IT_2	1478.9	38.118	0.006518	0.0061914	0.0065397	0.0065261	1	461.98	461.98	12149	180	415	1034	0.00035271	5.9699e-05	5.9082	3.4595e-09	188	336	717	-8.801e-06	7.3498e-06	-1.1974	0.23113	85	145	386	2.9812e-06	1.5782e-06	1.889	0.058895	412	985	2726	1.4787e-05	1.6434e-06	8.9976	0	24	77	345	0.00036151	5.9777e-05	6.0477	1.4696e-09	108398
Pvalb_7	483.91	35.777	0.0096634	0.0095233	0.010064	0.01003	1	473.04	473.04	12551	0	2	5	0.00025853	0.00016994	1.5213	0.12818	1	4	17	-9.3279e-05	3.9935e-05	-2.3358	0.019503	0	3	13	1.1982e-05	6.4595e-06	1.855	0.063595	7	15	32	1.7234e-05	4.4786e-06	3.848	0.00011907	0	0	4	0.0003518	0.00019077	1.8441	0.065169	2363
L2/3 IT_5	1725.4	45.176	0.0051394	0.0049735	0.0053968	0.0053724	1	450.49	450.49	11887	56	121	257	0.00028116	6.7239e-05	4.1815	2.8956e-05	106	194	334	-6.5875e-05	1.6151e-05	-4.0787	4.5288e-05	99	222	516	1.2766e-05	3.6984e-06	3.4517	0.00055703	271	584	1369	1.9454e-05	3.2908e-06	5.9116	3.3886e-09	13	34	117	0.00034704	7.2726e-05	4.7719	1.8253e-06	26498
Micro-PVM_4-SEAAD	1017.7	33.432	0.025639	0.023347	0.021669	0.021873	1	493.53	493.53	12552	0	1	5	0.00038225	0.00018689	2.0453	0.040823	0	1	2	3.7725e-05	6.4606e-05	0.58393	0.55927	0	1	2	8.1273e-06	8.4012e-06	0.9674	0.33334	1	4	16	2.0776e-05	1.2829e-05	1.6194	0.10537	0	0	2	0.00034453	0.00021907	1.5726	0.1158	419
Astro_3	854.99	34.991	0.015208	0.015379	0.016189	0.016124	1	486.23	486.23	12723	5	17	58	0.00031416	0.00012224	2.57	0.010171	11	16	64	-2.8695e-05	1.9336e-05	-1.4841	0.1378	2	10	36	7.2227e-06	4.7374e-06	1.5246	0.12736	17	54	148	1.7729e-05	3.9394e-06	4.5005	6.7807e-06	2	5	18	0.00034286	0.00012437	2.7568	0.0058379	8878
Vip_9	540.39	34.742	0.010073	0.0096335	0.010422	0.010381	1	472.74	472.74	12519	10	26	70	0.00035196	0.00016401	2.146	0.031872	7	11	31	1.683e-05	2.6301e-05	0.63991	0.52223	6	13	24	-1.3593e-06	4.1763e-06	-0.32548	0.74482	14	42	115	1.236e-05	3.0617e-06	4.037	5.4144e-05	1	3	21	0.00033513	0.00016377	2.0464	0.040721	7102
Lamp5_6	534.61	33.38	0.013376	0.013013	0.013813	0.013768	1	471.99	471.99	12404	0	1	7	0.00027258	0.00019217	1.4185	0.15606	1	4	10	-6.0922e-05	6.6479e-05	-0.9164	0.35946	1	1	3	1.6304e-05	7.1322e-06	2.2859	0.022258	3	7	25	2.2391e-05	5.8392e-06	3.8346	0.00012579	0	0	5	0.0003335	0.00022134	1.5067	0.13189	1668
L5 IT_3	670.54	35.282	0.0056529	0.0055673	0.0061158	0.0060798	1	459.5	459.5	12165	15	29	77	0.00024754	0.00017536	1.4116	0.15807	6	13	34	-7.8015e-05	3.2016e-05	-2.4367	0.014821	3	24	68	1.3048e-05	5.9744e-06	2.1839	0.028969	25	58	147	1.8532e-05	3.3707e-06	5.4979	3.8444e-08	2	5	19	0.00032555	0.00018634	1.747	0.08063	6025
Sncg_8	537.39	34.249	0.011917	0.01146	0.012129	0.012097	1	472.81	472.81	12421	0	2	9	0.00032943	9.8977e-05	3.3283	0.00087365	0	1	7	1.0925e-05	2.4945e-05	0.43797	0.66141	0	0	2	-2.3848e-06	1.981e-06	-1.2038	0.22865	1	5	16	1.0149e-05	2.4056e-06	4.2191	2.453e-05	1	1	4	0.0003185	0.00010663	2.9869	0.0028183	3449
Astro_4	803.73	36.571	0.016214	0.016264	0.017228	0.017156	1	486.58	486.58	12745	0	2	5	0.00032205	0.00016853	1.9109	0.056017	1	4	8	4.2081e-06	6.5042e-05	0.064698	0.94841	0	2	11	1.549e-05	3.735e-06	4.1473	3.3637e-05	3	7	21	2.6756e-05	7.1334e-06	3.7508	0.00017629	0	1	4	0.00031784	0.00016889	1.882	0.059843	821
Monocyte	466.73	35.279	0.034924	0.03079	0.028238	0.028569	1	497.9	497.9	12809	0	0	0	0.00047743	0.00031317	1.5245	0.12738	1	5	8	0.00018192	0.00013937	1.3053	0.1918	3	5	14	6.4028e-05	4.3825e-05	1.461	0.14402	81	105	133	7.9337e-05	5.0443e-05	1.5728	0.11576	0	1	3	0.00029552	0.00021904	1.3491	0.1773	247
Pax6_4	427.58	34.776	0.010056	0.0095927	0.010223	0.010194	1	476.22	476.22	12613	0	0	4	0.00025216	0.00016855	1.496	0.13464	0	2	5	-4.1442e-05	5.0455e-05	-0.82136	0.41144	0	0	1	-1.5531e-05	7.0408e-06	-2.2059	0.027392	1	1	3	-6.9008e-06	2.3874e-06	-2.8905	0.0038462	0	0	1	0.0002936	0.00020309	1.4457	0.14827	1335
Vip_4	545.1	35.977	0.011704	0.011114	0.011735	0.011711	1	473.32	473.32	12591	5	13	52	0.00024689	7.4871e-05	3.2976	0.00097526	25	45	84	-4.6096e-05	2.2403e-05	-2.0576	0.039625	7	19	56	1.0358e-05	2.9996e-06	3.4532	0.00055401	34	77	217	1.6372e-05	3.5807e-06	4.5722	4.8262e-06	0	6	24	0.00029299	8.546e-05	3.4284	0.00060726	14373
L2/3 IT_3	1001	37.769	0.0058798	0.0057243	0.0061679	0.0061417	1	455.35	455.35	12074	11	21	51	0.00023546	9.7967e-05	2.4035	0.01624	17	27	58	-5.2121e-05	3.0337e-05	-1.7181	0.085784	22	35	75	1.2799e-05	3.1155e-06	4.1081	3.989e-05	40	85	214	1.8285e-05	3.3628e-06	5.4375	5.4023e-08	3	11	24	0.00028758	0.00011973	2.402	0.016305	5686
Sncg_1	540.4	33.696	0.013698	0.013318	0.014024	0.013986	1	472.06	472.06	12423	2	8	17	0.00036188	0.00011173	3.239	0.0011996	1	2	11	7.4593e-05	4.1985e-05	1.7766	0.075629	0	1	2	-2.3653e-06	3.0756e-06	-0.76907	0.44185	3	5	25	1.3654e-05	3.9977e-06	3.4154	0.00063696	0	0	2	0.00028729	0.00011646	2.4669	0.013629	2952
Pvalb_8	585.91	35.912	0.012842	0.012192	0.012806	0.012785	1	467.48	467.48	12448	0	2	5	0.00037095	0.00024846	1.493	0.13543	3	3	6	8.4202e-05	4.2653e-05	1.9741	0.048365	1	2	6	9.7712e-06	3.3427e-06	2.9232	0.0034646	3	12	39	2.493e-05	9.1756e-06	2.717	0.006587	0	1	4	0.00028675	0.00025388	1.1295	0.2587	1387
Sst_19	589.07	33.764	0.012362	0.012282	0.012821	0.012785	1	469.16	469.16	12378	0	3	18	0.00032468	9.3521e-05	3.4717	0.00051713	12	18	33	5.2612e-05	2.2109e-05	2.3797	0.017328	3	9	28	1.1455e-05	4.0798e-06	2.8078	0.0049876	13	32	104	2.433e-05	4.6311e-06	5.2536	1.4916e-07	0	0	4	0.00027207	9.9657e-05	2.7301	0.0063322	5778
Vip_21	464.29	35.955	0.014159	0.013241	0.01416	0.014126	1	477.94	477.94	12696	0	0	2	0.00027171	0.00011185	2.4293	0.01513	0	2	6	-2.212e-07	5.0509e-05	-0.0043794	0.99651	2	3	8	4.6742e-06	3.872e-06	1.2072	0.22737	1	4	14	1.3977e-05	3.9265e-06	3.5597	0.00037126	0	0	1	0.00027193	0.00013014	2.0896	0.036658	1694
Astro_1	1402.5	35.694	0.011878	0.011984	0.012522	0.012479	1	478.11	478.11	12481	17	29	78	0.00018839	0.00015459	1.2187	0.22296	10	21	46	-6.4806e-05	2.1991e-05	-2.9469	0.0032101	0	10	37	1.4507e-05	3.7588e-06	3.8593	0.00011369	30	74	174	1.8196e-05	4.2636e-06	4.2677	1.975e-05	4	11	35	0.0002532	0.00016772	1.5097	0.13113	5156
Pax6_1	498.16	34.784	0.010076	0.0099124	0.010357	0.010331	1	475.92	475.92	12539	0	5	16	0.0002724	9.2285e-05	2.9517	0.0031599	5	8	19	2.0326e-05	2.6015e-05	0.78131	0.43462	1	1	4	-8.0483e-06	2.6335e-06	-3.0561	0.0022423	3	7	28	3.2868e-06	1.5711e-06	2.092	0.036443	0	1	6	0.00025208	9.0363e-05	2.7896	0.0052775	4938
VLMC_1	470.92	34.872	0.02112	0.021207	0.022719	0.022608	1	485.46	485.46	12904	2	4	8	0.00023743	0.00014417	1.6469	0.099577	1	3	7	-1.013e-05	4.2363e-05	-0.23913	0.81101	1	1	6	8.393e-06	3.9763e-06	2.1107	0.034795	2	8	23	1.5995e-05	4.4822e-06	3.5686	0.00035884	1	2	4	0.00024756	0.00015652	1.5816	0.11373	1839
Oligo_2_1-SEAAD	1037.9	40.775	0.016853	0.016043	0.015967	0.016	1	469.05	469.05	12186	7	17	50	0.00023955	8.5227e-05	2.8107	0.004943	9	18	48	6.698e-07	1.676e-05	0.039963	0.96812	0	2	14	1.1704e-05	3.9511e-06	2.9621	0.0030553	27	81	226	1.8963e-05	4.8877e-06	3.8797	0.0001046	1	3	17	0.00023888	8.1274e-05	2.9392	0.003291	8383
L2/3 IT_2	933.65	42.549	0.0072939	0.0072358	0.0076317	0.0076052	1	465.1	465.1	12257	4	9	24	0.00016644	0.00015108	1.1016	0.27062	12	25	37	-7.1383e-05	3.6619e-05	-1.9493	0.051255	1	9	31	2.4184e-05	6.8618e-06	3.5245	0.00042427	42	76	152	2.556e-05	6.9013e-06	3.7037	0.00021247	1	2	9	0.00023782	0.00015919	1.4939	0.1352	1763
Endo_2	484.24	34.804	0.018604	0.020091	0.020208	0.020146	1	485.51	485.51	12797	0	1	6	0.00024515	0.00014499	1.6908	0.090883	0	1	5	1.273e-05	3.9605e-05	0.32141	0.7479	1	3	4	6.9515e-06	5.1557e-06	1.3483	0.17756	1	2	14	1.6108e-05	4.9426e-06	3.259	0.0011182	0	0	4	0.00023242	0.00013569	1.7129	0.086734	1337
L2/3 IT_8	1427.7	44.762	0.0052689	0.0051683	0.0055143	0.005493	1	452.84	452.84	11933	20	46	105	0.00021348	0.00011531	1.8513	0.064121	16	26	51	-1.7458e-05	1.5701e-05	-1.1119	0.26618	21	31	61	7.2578e-06	3.8488e-06	1.8857	0.059331	46	85	226	1.415e-05	3.5194e-06	4.0207	5.8023e-05	5	15	39	0.00023093	0.00011843	1.9499	0.051184	7214
Sst_1	432.27	35.49	0.011308	0.011131	0.011686	0.011652	1	478.93	478.93	12638	2	7	19	0.00031689	0.00016569	1.9125	0.055807	2	3	11	9.0815e-05	3.6878e-05	2.4626	0.013794	1	5	15	2.001e-05	7.9306e-06	2.5231	0.011632	10	25	58	3.3221e-05	7.6681e-06	4.3323	1.4755e-05	0	1	4	0.00022608	0.00017932	1.2607	0.20741	1448
Sncg_6	479.94	34.086	0.012053	0.011707	0.012295	0.012265	1	479.53	479.53	12617	1	4	13	0.00015738	0.00011989	1.3127	0.18927	4	5	9	-6.0962e-05	3.843e-05	-1.5863	0.11267	0	2	11	6.3662e-06	4.752e-06	1.3397	0.18035	0	10	31	9.6351e-06	3.218e-06	2.9941	0.0027523	0	0	3	0.00021834	0.00011958	1.8259	0.067858	3186
Chandelier_1	538.26	33.723	0.010001	0.0096407	0.0099245	0.0099164	1	465.95	465.95	12295	1	6	26	0.00017253	8.6193e-05	2.0016	0.045327	9	14	28	-4.1249e-05	2.8332e-05	-1.4559	0.14541	2	6	16	8.8426e-06	2.344e-06	3.7725	0.00016165	7	21	87	1.2639e-05	2.5647e-06	4.9281	8.3039e-07	0	2	7	0.00021377	9.8016e-05	2.181	0.029183	6877
Sst_7	496.24	36.102	0.010844	0.010649	0.011103	0.011077	1	473.24	473.24	12548	2	3	8	0.00023147	0.00020058	1.154	0.2485	3	6	12	1.8832e-05	4.4468e-05	0.42351	0.67193	2	4	25	2.0654e-05	1.0312e-05	2.0029	0.045188	14	27	56	2.813e-05	7.5332e-06	3.7342	0.00018831	0	0	5	0.00021264	0.0001845	1.1525	0.24911	1694
Pvalb_10	601.39	37.825	0.0097248	0.0095966	0.010113	0.01008	1	469.31	469.31	12398	0	1	4	0.0001467	9.2372e-05	1.5881	0.11225	8	12	27	-6.5859e-05	5.8337e-05	-1.1289	0.25893	0	4	21	1.9637e-05	6.2361e-06	3.149	0.0016385	7	17	36	2.0973e-05	4.7882e-06	4.3802	1.1857e-05	0	0	4	0.00021256	0.00011858	1.7926	0.073041	1547
L6b_3	488.7	36.193	0.0077189	0.0075412	0.0080985	0.0080648	1	472.64	472.64	12446	0	0	0	0.00018625	9.7604e-05	1.9082	0.056369	0	0	1	-2.4498e-05	0.00012928	-0.1895	0.8497	0	1	5	3.311e-05	1.457e-05	2.2725	0.023058	2	4	10	3.6248e-05	1.4784e-05	2.4517	0.014216	0	0	0	0.00021074	0.00017832	1.1818	0.23728	135
Pvalb_2	986.29	40.316	0.0075535	0.0072853	0.0076119	0.0075976	1	460.18	460.18	12079	7	14	55	0.00016849	7.4272e-05	2.2685	0.023298	30	62	117	-3.3839e-05	1.1284e-05	-2.9988	0.0027101	9	15	57	6.5201e-06	2.8883e-06	2.2574	0.023982	44	118	329	1.0617e-05	2.305e-06	4.606	4.1055e-06	1	3	29	0.00020232	8.2889e-05	2.4409	0.014651	14791
L5 IT_1	735.1	36.247	0.0066212	0.0065597	0.0070692	0.007035	1	465.21	465.21	12300	6	13	47	0.00016251	0.00011248	1.4447	0.14855	29	52	98	-3.2784e-05	2.0282e-05	-1.6164	0.10601	32	60	133	1.714e-05	4.4322e-06	3.8672	0.00011008	50	119	319	2.0728e-05	3.074e-06	6.743	1.5516e-11	0	4	28	0.00019529	0.00011584	1.6858	0.091837	11632
Pvalb_15	855.44	38.359	0.0078141	0.007527	0.0079024	0.0078854	1	461.83	461.83	12137	32	73	200	0.00016408	6.0239e-05	2.7238	0.006454	46	96	217	-2.4624e-05	1.0263e-05	-2.3993	0.016427	29	53	179	8.3644e-06	2.3847e-06	3.5076	0.00045225	81	206	595	1.2484e-05	2.2949e-06	5.4399	5.332e-08	6	15	42	0.0001887	6.0158e-05	3.1368	0.0017083	29246
Sst_3	606.22	34.443	0.012171	0.01184	0.012302	0.01228	1	471.06	471.06	12404	1	11	41	0.00020096	0.00012235	1.6425	0.10048	6	11	32	1.3579e-05	1.8489e-05	0.73446	0.46267	1	4	19	1.108e-05	4.1737e-06	2.6548	0.0079361	15	36	127	1.8074e-05	4.3556e-06	4.1497	3.3295e-05	0	2	16	0.00018738	0.00012168	1.54	0.12357	7684
Lamp5_1	638.57	33.859	0.012043	0.011579	0.012003	0.011988	1	473.41	473.41	12422	0	2	10	0.00022087	8.0384e-05	2.7477	0.0060014	6	9	15	3.3546e-05	3.302e-05	1.0159	0.30966	0	0	2	4.7029e-06	2.5343e-06	1.8557	0.063497	7	15	35	1.3653e-05	2.753e-06	4.9594	7.0697e-07	0	1	5	0.00018733	8.4865e-05	2.2074	0.027289	3145
Astro_5	1134.8	36.247	0.013433	0.013455	0.014206	0.014151	1	482.55	482.55	12594	3	9	29	9.4165e-05	0.00010456	0.90062	0.36779	11	18	32	-8.1076e-05	2.8183e-05	-2.8768	0.004017	5	11	26	2.0823e-05	4.7822e-06	4.3541	1.336e-05	17	37	115	1.9852e-05	3.3627e-06	5.9037	3.5553e-09	1	5	14	0.00017524	0.00011631	1.5066	0.13191	3417
L5 IT_2	983.53	38.716	0.0065064	0.0063258	0.0068747	0.0068419	1	461.2	461.2	12185	53	127	357	8.2577e-05	7.1921e-05	1.1482	0.2509	181	295	561	-9.1917e-05	2.0775e-05	-4.4244	9.6693e-06	150	345	859	2.5193e-05	4.665e-06	5.4004	6.6502e-08	389	874	1928	2.2222e-05	3.1004e-06	7.1676	7.6317e-13	9	44	177	0.00017449	8.0903e-05	2.1568	0.031018	44638
SMC-SEAAD	497.03	37.845	0.022129	0.023309	0.024334	0.024218	1	494.22	494.22	13020	0	0	1	0.00036267	0.00019973	1.8158	0.069402	0	0	1	0.00020163	8.9973e-05	2.241	0.025025	1	1	3	-1.023e-05	6.5641e-06	-1.5584	0.11913	0	0	3	1.1918e-05	4.3134e-06	2.763	0.0057275	0	0	0	0.00016104	0.00019427	0.82899	0.40711	193
Sst_4	502.29	34.458	0.011618	0.011158	0.011635	0.011617	1	470.97	470.97	12484	1	3	11	0.00011634	0.00011659	0.99782	0.31837	4	6	12	-3.0999e-05	4.3417e-05	-0.71399	0.47523	8	16	28	2.0061e-05	5.4928e-06	3.6523	0.00025994	9	19	54	2.1501e-05	4.5668e-06	4.708	2.5011e-06	0	1	7	0.00014734	0.00013014	1.1322	0.25755	2168
L6b_4	546.72	36.284	0.0074462	0.0073526	0.0078488	0.0078164	1	470.87	470.87	12393	0	0	1	3.2936e-05	6.5507e-05	0.50278	0.61512	1	6	16	-0.000107	4.4488e-05	-2.4051	0.016169	4	10	35	2.9985e-05	1.0116e-05	2.9642	0.0030343	7	24	64	2.4857e-05	8.1759e-06	3.0403	0.0023636	0	0	4	0.00013993	8.4731e-05	1.6515	0.098633	1820
L5 IT_6	1011.9	36.208	0.005298	0.005129	0.0055987	0.0055713	1	450.79	450.79	11986	24	55	119	2.0006e-05	0.00011055	0.18097	0.85639	20	35	78	-0.00011775	2.7685e-05	-4.2531	2.1084e-05	19	41	105	2.249e-05	4.5968e-06	4.8926	9.9532e-07	37	101	262	1.6688e-05	2.4594e-06	6.7856	1.1562e-11	2	14	44	0.00013775	0.00010945	1.2586	0.20818	7759
L2/3 IT_7	1321.1	45.941	0.0055292	0.0053734	0.005776	0.0057526	1	451.68	451.68	11900	5	16	57	0.00010717	0.00010286	1.0418	0.29748	23	38	79	-2.906e-05	1.8414e-05	-1.5781	0.11453	18	44	118	2.0193e-05	5.9929e-06	3.3695	0.00075316	51	104	279	2.1442e-05	5.2449e-06	4.0882	4.3473e-05	1	5	25	0.00013623	0.00011176	1.2189	0.22288	6139
Sncg_3	451.16	35.527	0.011357	0.010997	0.011762	0.011719	1	478.85	478.85	12608	1	2	4	0.00022336	0.00011941	1.8705	0.061412	0	1	3	9.588e-05	3.7729e-05	2.5413	0.011045	0	0	0	-7.604e-06	3.8822e-06	-1.9587	0.050152	1	5	11	4.797e-06	2.1083e-06	2.2753	0.022889	1	1	3	0.00012748	0.00012737	1.0009	0.3169	1494
L5/6 NP_1	726.89	34.175	0.0067979	0.0069258	0.0072198	0.0071938	1	467.34	467.34	12228	8	21	56	0.00013381	0.00011065	1.2093	0.22654	22	33	69	1.3837e-05	1.9357e-05	0.71482	0.47472	13	21	59	5.0842e-06	3.387e-06	1.5011	0.13333	54	91	177	1.0354e-05	2.1923e-06	4.7231	2.3229e-06	1	2	15	0.00011998	0.00011133	1.0776	0.28119	8826
Sncg_2	531.49	35.112	0.013032	0.012656	0.01334	0.013304	1	476.22	476.22	12486	0	1	5	0.00025788	0.0001111	2.3212	0.020278	1	2	9	0.000151	5.9829e-05	2.5238	0.011609	0	0	0	-2.8649e-07	4.7832e-06	-0.059895	0.95224	1	3	12	1.4623e-05	3.678e-06	3.9759	7.0108e-05	0	0	1	0.00010688	0.00011489	0.93035	0.35219	1087
Astro_6-SEAAD	4062.3	34.528	0.01132	0.011659	0.012152	0.012104	1	473.95	473.95	12388	3	3	15	5.0515e-05	9.0363e-05	0.55903	0.57614	19	27	52	-5.2526e-05	3.3917e-05	-1.5486	0.12147	8	10	32	1.0617e-05	3.3021e-06	3.2153	0.0013031	25	53	106	9.5363e-06	2.2014e-06	4.3319	1.478e-05	1	5	16	0.00010304	9.6208e-05	1.071	0.28415	3165
L5 IT_7	832.54	35.421	0.0055524	0.0053939	0.0058495	0.0058226	1	454.81	454.81	12066	42	84	198	2.0976e-05	0.00012279	0.17083	0.86436	40	74	151	-7.2429e-05	1.9774e-05	-3.6629	0.00024938	37	65	177	2.3152e-05	5.0722e-06	4.5645	5.0067e-06	121	235	521	1.9149e-05	3.4731e-06	5.5136	3.5157e-08	4	12	63	9.3404e-05	0.00012522	0.74594	0.4557	12345
Pax6_2	464.4	34.093	0.0093763	0.0092248	0.0097779	0.0097434	1	480.4	480.4	12614	0	1	3	2.5968e-05	0.00011835	0.21943	0.82632	2	2	5	-6.0088e-05	5.7504e-05	-1.0449	0.29605	0	1	1	3.9087e-06	3.7727e-06	1.036	0.30018	1	2	6	2.0676e-06	2.3032e-06	0.8977	0.36935	0	1	1	8.6057e-05	0.00013872	0.62035	0.53503	1295
Vip_13	596.35	34.761	0.010555	0.010188	0.010605	0.010587	1	471.22	471.22	12501	9	14	43	8.1097e-05	0.00013123	0.61799	0.53658	6	15	32	-2.3719e-06	3.0832e-05	-0.076928	0.93868	1	1	5	4.8424e-06	2.6963e-06	1.7959	0.072503	4	20	66	7.1684e-06	2.4247e-06	2.9564	0.0031126	0	2	10	8.3469e-05	0.00014157	0.58958	0.55547	6188
Vip_16	464.74	35.313	0.010656	0.010558	0.011141	0.011102	1	478.09	478.09	12599	0	0	7	3.3171e-05	0.00015366	0.21587	0.82909	1	1	6	-3.903e-05	3.9482e-05	-0.98856	0.32288	1	2	9	3.8609e-06	3.5658e-06	1.0828	0.27892	1	3	12	3.4644e-06	2.0694e-06	1.6741	0.094106	0	0	1	7.2202e-05	0.0001739	0.4152	0.678	1453
L6b_1	555.14	34.516	0.0067608	0.0067807	0.007385	0.007341	1	467.5	467.5	12300	2	2	6	4.8207e-05	6.9155e-05	0.69709	0.48575	4	5	22	-1.9515e-05	4.3097e-05	-0.4528	0.65069	1	1	6	9.5394e-06	3.4636e-06	2.7541	0.0058846	2	6	18	9.6546e-06	2.4428e-06	3.9522	7.7433e-05	1	2	7	6.7722e-05	8.5453e-05	0.79251	0.42807	1693
Pvalb_1	657.47	36.944	0.0085346	0.0082276	0.0087333	0.0087078	1	466.04	466.04	12328	5	10	24	7.613e-05	9.7746e-05	0.77886	0.43606	10	20	33	1.4301e-05	2.8598e-05	0.50007	0.61702	1	4	16	4.6677e-06	3.3255e-06	1.4036	0.16043	5	15	45	7.6167e-06	1.92e-06	3.9671	7.275e-05	0	2	6	6.1829e-05	0.00010759	0.5747	0.5655	4505
Oligo_3	1122.3	39.911	0.015248	0.014881	0.014719	0.014742	1	467.32	467.32	12151	0	1	3	0.00019844	0.00019068	1.0407	0.29801	0	0	1	0.00013953	8.7793e-05	1.5894	0.11198	0	0	0	1.4126e-05	5.0586e-06	2.7925	0.0052304	2	5	16	2.5144e-05	5.5603e-06	4.522	6.1271e-06	0	1	2	5.8908e-05	0.00021151	0.27851	0.78062	405
Vip_23	505.01	35.346	0.012981	0.012323	0.01296	0.012938	1	475.18	475.18	12603	1	3	21	6.5529e-05	6.492e-05	1.0094	0.3128	11	22	38	1.1541e-05	2.0452e-05	0.56428	0.57257	0	3	22	1.8914e-05	4.6297e-06	4.0854	4.4008e-05	10	36	119	2.0156e-05	3.7538e-06	5.3696	7.8928e-08	0	0	6	5.3989e-05	6.7173e-05	0.80372	0.42156	6899
Vip_5	523.14	34.617	0.0096146	0.0092296	0.0099495	0.0099118	1	471.57	471.57	12533	2	10	18	3.3732e-05	0.00016389	0.20583	0.83692	8	11	29	-1.7664e-05	3.7992e-05	-0.46494	0.64198	0	1	19	8.8292e-06	4.8428e-06	1.8231	0.068281	3	11	46	8.8153e-06	2.8538e-06	3.0889	0.0020087	0	1	6	5.1395e-05	0.00016792	0.30607	0.75955	3901
Sncg_4	544.86	33.755	0.012078	0.011703	0.012403	0.012365	1	477.46	477.46	12518	0	0	9	5.4782e-05	0.00011391	0.48093	0.63057	2	7	18	3.001e-05	2.5424e-05	1.1804	0.23785	0	1	6	6.8709e-06	2.4429e-06	2.8125	0.0049152	4	10	33	9.5788e-06	3.6006e-06	2.6603	0.0078063	0	0	2	2.4772e-05	0.00010495	0.23603	0.81341	5189
Sst_5	501.28	34.562	0.010889	0.010425	0.010938	0.010918	1	470.57	470.57	12471	1	4	12	3.1782e-05	0.00014868	0.21377	0.83073	5	7	21	7.5833e-06	4.0856e-05	0.18561	0.85275	1	4	27	2.0972e-05	7.771e-06	2.6988	0.0069591	8	22	60	2.0937e-05	4.0183e-06	5.2105	1.8833e-07	0	1	4	2.4199e-05	0.00014363	0.16848	0.8662	2926
Vip_11	613.02	34.954	0.011099	0.010761	0.011311	0.011283	1	471.09	471.09	12508	4	16	38	-1.8258e-05	9.6071e-05	-0.19005	0.84927	12	19	42	-2.5275e-05	2.2125e-05	-1.1424	0.25328	2	5	16	1.3034e-05	3.3536e-06	3.8867	0.00010161	11	30	107	1.0347e-05	2.8391e-06	3.6446	0.00026776	0	4	11	7.017e-06	0.00010857	0.064633	0.94847	8911
Vip_2	569.37	34.327	0.013483	0.013055	0.013639	0.013612	1	471.66	471.66	12530	4	15	26	4.3869e-05	0.00010262	0.42747	0.66903	9	10	30	4.9228e-05	2.9862e-05	1.6485	0.099251	1	3	19	1.8112e-05	4.4454e-06	4.0744	4.614e-05	11	27	98	2.0009e-05	3.9625e-06	5.0495	4.4305e-07	0	3	14	-5.3595e-06	0.00010677	-0.050195	0.95997	5167
Astro_2	2201.4	34.317	0.011174	0.011041	0.011565	0.011531	1	474.93	474.93	12377	110	200	471	-6.5414e-05	0.00012481	-0.5241	0.60021	134	202	409	-1.8416e-05	1.313e-05	-1.4026	0.16074	22	90	319	1.7629e-05	3.4557e-06	5.1014	3.371e-07	249	599	1411	1.3086e-05	2.8009e-06	4.6721	2.9818e-06	24	61	230	-4.6998e-05	0.00012724	-0.36938	0.71184	43637
L4 IT_1	690.3	36.076	0.0072853	0.0069517	0.007631	0.0075944	1	466.34	466.34	12356	4	17	55	-0.00014791	9.2981e-05	-1.5908	0.11166	19	40	96	-9.0154e-05	2.809e-05	-3.2095	0.0013295	19	57	181	2.5275e-05	4.8177e-06	5.2462	1.5526e-07	39	115	302	1.4206e-05	2.5471e-06	5.5775	2.4394e-08	0	6	22	-5.7756e-05	8.2732e-05	-0.69811	0.48511	14679
Chandelier_2	552.87	33.119	0.010096	0.0097434	0.010029	0.010021	1	466.35	466.35	12285	1	2	3	-8.4316e-06	9.8058e-05	-0.085986	0.93148	3	5	14	7.5009e-05	4.4424e-05	1.6885	0.091321	2	5	11	1.0948e-05	3.4067e-06	3.2137	0.0013104	7	20	46	1.2276e-05	2.4422e-06	5.0267	4.989e-07	1	3	3	-8.344e-05	0.00012003	-0.69514	0.48697	2984
Pvalb_12	712.13	40	0.0098373	0.0097457	0.010197	0.010167	1	468.56	468.56	12408	3	5	12	-6.1004e-05	0.00015807	-0.38594	0.69954	6	9	16	2.602e-05	2.7241e-05	0.95518	0.33949	10	17	30	1.8369e-05	6.5605e-06	2.8	0.0051109	9	19	45	1.5704e-05	3.6422e-06	4.3118	1.6196e-05	1	1	7	-8.7023e-05	0.00015683	-0.5549	0.57896	2092
L2/3 IT_13	1768.5	43.478	0.0047069	0.0045604	0.0049137	0.0048935	1	445.79	445.79	11739	6	11	40	-0.00011589	6.8141e-05	-1.7007	0.089006	114	188	341	-2.4238e-05	1.2665e-05	-1.9138	0.055652	87	185	424	1.514e-05	4.2494e-06	3.563	0.00036668	111	249	594	8.6369e-06	1.8987e-06	4.5489	5.3926e-06	4	9	30	-9.1647e-05	6.2462e-05	-1.4672	0.14231	26679
Pericyte_1	438.99	34.327	0.020288	0.021686	0.022468	0.022361	1	487.31	487.31	12836	0	1	8	-7.3707e-05	0.00013117	-0.56193	0.57416	2	5	10	5.8125e-05	4.5189e-05	1.2862	0.19836	4	7	24	1.6286e-05	5.6915e-06	2.8614	0.0042177	1	6	17	1.4181e-05	5.1047e-06	2.778	0.005469	0	0	1	-0.00013183	0.00015366	-0.85793	0.39093	1796
Pvalb_5	716.25	39.259	0.010338	0.0099634	0.01039	0.010373	1	467.7	467.7	12351	0	0	4	-0.00013314	7.3774e-05	-1.8047	0.071119	5	10	27	1.1567e-05	2.8695e-05	0.40312	0.68686	2	6	24	1.2507e-05	3.5304e-06	3.5428	0.00039587	9	17	41	7.1311e-06	2.1463e-06	3.3226	0.00089195	0	1	4	-0.00014471	9.0653e-05	-1.5963	0.11042	3411
Pvalb_3	865.42	39.432	0.0084687	0.0082703	0.0086147	0.0085968	1	463.37	463.37	12233	1	2	6	-0.00016188	5.8935e-05	-2.7468	0.0060186	7	11	30	2.7373e-06	2.6095e-05	0.1049	0.91646	8	15	42	1.442e-05	3.858e-06	3.7377	0.00018574	12	33	74	7.5452e-06	1.8711e-06	4.0325	5.5193e-05	0	0	5	-0.00016462	6.7492e-05	-2.439	0.014727	4885
Oligo_4	1219.2	37.682	0.015609	0.015409	0.015086	0.015115	1	472.6	472.6	12282	30	61	152	-0.00013034	0.00010183	-1.28	0.20054	42	83	209	3.8524e-05	1.5158e-05	2.5415	0.011038	3	21	88	1.9194e-05	4.1227e-06	4.6557	3.2284e-06	75	230	652	1.4706e-05	2.7664e-06	5.3159	1.0615e-07	4	16	56	-0.00016887	0.00010803	-1.5631	0.11803	35362
OPC_1	618.82	36.097	0.014201	0.015441	0.016088	0.015997	1	482.69	482.69	12696	0	0	0	-0.00020052	0.00013549	-1.4799	0.13889	0	0	0	-2.1212e-05	8.8325e-05	-0.24016	0.81021	0	0	0	5.3358e-06	4.1911e-06	1.2731	0.20297	0	0	2	-4.3765e-06	4.0338e-06	-1.085	0.27794	0	0	0	-0.00017931	0.00014004	-1.2804	0.2004	277
Sst_23	605.58	33.386	0.013686	0.01347	0.013862	0.013841	1	469.2	469.2	12362	0	2	2	-0.00012875	0.00010022	-1.2846	0.19892	0	1	6	5.3973e-05	3.7167e-05	1.4522	0.14645	0	2	4	3.1813e-05	9.9162e-06	3.2081	0.0013359	3	9	33	2.7233e-05	7.5256e-06	3.6187	0.00029612	0	0	1	-0.00018273	0.00012165	-1.502	0.13309	2332
Sst_11	710.56	32.651	0.012648	0.01263	0.013101	0.013067	1	468.33	468.33	12286	0	0	0	-0.00024619	0.00020599	-1.1951	0.23203	1	1	3	-5.9346e-05	6.2209e-05	-0.95398	0.34009	0	1	6	4.7484e-05	1.4674e-05	3.236	0.001212	1	1	16	3.2936e-05	1.1141e-05	2.9562	0.003115	0	0	0	-0.00018685	0.00020062	-0.93134	0.35168	1203
Pvalb_14	846.01	37.245	0.0089157	0.0086127	0.0089012	0.0088909	1	460.81	460.81	12195	0	2	5	-0.00023603	0.00011725	-2.0131	0.044108	9	10	28	-2.0779e-05	3.431e-05	-0.60561	0.54477	3	8	27	1.9372e-05	5.4877e-06	3.5301	0.00041539	9	19	42	8.8021e-06	2.1878e-06	4.0232	5.7406e-05	0	0	2	-0.00021525	0.00012559	-1.714	0.086536	3052
Sst_2	599.42	34.335	0.013515	0.013251	0.013547	0.013534	1	471.2	471.2	12413	0	0	4	-0.00021068	8.8311e-05	-2.3857	0.017046	0	1	4	6.969e-06	4.851e-05	0.14366	0.88577	0	2	11	3.239e-05	1.062e-05	3.0498	0.0022896	8	15	49	2.2955e-05	7.2312e-06	3.1744	0.0015015	0	0	0	-0.00021766	0.00010384	-2.0962	0.036069	2182
L5/6 NP_4	563.62	33.387	0.0067411	0.0067992	0.0071233	0.0070977	1	472.05	472.05	12400	1	1	6	-9.8261e-05	0.00013118	-0.74904	0.45383	0	1	2	0.00013454	5.0073e-05	2.6868	0.0072136	1	2	6	4.8303e-06	4.2119e-06	1.1468	0.25146	6	8	17	6.3614e-06	2.3341e-06	2.7254	0.0064228	0	0	2	-0.0002328	0.00014647	-1.5894	0.11196	1244
Sst Chodl_1	397.34	32.655	0.0086892	0.0087653	0.0092515	0.0092139	1	478.97	478.97	12641	0	0	0	-8.3842e-05	0.00017016	-0.49273	0.62221	0	0	1	0.00015451	6.9232e-05	2.2318	0.025629	0	0	0	-7.9593e-07	3.3586e-06	-0.23699	0.81267	0	0	2	2.1258e-06	5.4853e-06	0.38755	0.69835	0	0	0	-0.00023835	0.00017129	-1.3915	0.16407	693
Sst Chodl_2	362.82	32.351	0.0095276	0.0097212	0.010165	0.010126	1	484.78	484.78	12654	0	0	0	-0.00027286	0.00020611	-1.3238	0.18556	1	2	4	6.3565e-05	4.9996e-05	1.2714	0.20358	0	0	6	2.0039e-05	5.3563e-06	3.7413	0.00018309	2	6	18	1.063e-05	4.4021e-06	2.4148	0.015744	0	0	0	-0.00033642	0.00022694	-1.4824	0.13822	606
Sst_20	686.22	32.862	0.013257	0.012905	0.013451	0.013424	1	468.27	468.27	12327	0	0	1	-0.0003747	0.00015145	-2.474	0.013359	2	3	5	-2.4836e-05	4.6045e-05	-0.5394	0.58961	1	4	11	4.126e-05	1.2202e-05	3.3815	0.00072098	2	9	27	2.3854e-05	6.4438e-06	3.7018	0.00021405	0	0	1	-0.00034987	0.0001703	-2.0544	0.039938	1692
Sst_25	597.46	32.365	0.013303	0.0129	0.013375	0.013355	1	468.05	468.05	12382	0	0	3	-0.00034579	0.00014151	-2.4436	0.01454	5	9	17	4.2344e-05	4.1565e-05	1.0187	0.30833	0	1	11	4.1962e-05	1.2871e-05	3.2601	0.0011136	5	13	48	2.831e-05	7.6221e-06	3.7142	0.00020387	0	0	1	-0.00038813	0.00013971	-2.7781	0.0054681	2470
Sst_22	666.96	32.608	0.013462	0.013236	0.013736	0.013707	1	468.01	468.01	12357	0	0	0	-0.00046745	0.0001903	-2.4563	0.014036	0	0	0	-1.0235e-05	0.0001063	-0.096287	0.92329	0	1	2	3.3868e-05	9.3928e-06	3.6058	0.00031124	0	0	2	1.4457e-05	3.7784e-06	3.8261	0.00013017	0	0	0	-0.00045722	0.00021311	-2.1455	0.031915	586
Vip_14	445.27	34.641	0.011158	0.011256	0.011707	0.011671	1	477.23	477.23	12582	0	0	2	-0.00047553	0.00027916	-1.7034	0.088493	1	3	9	-1.6677e-05	2.9012e-05	-0.57484	0.5654	2	4	11	1.5709e-05	6.8405e-06	2.2964	0.02165	1	1	3	-3.3549e-06	3.9736e-06	-0.8443	0.3985	0	0	0	-0.00045885	0.00028511	-1.6094	0.10754	1344
Pvalb_6	713.71	39.886	0.0096186	0.0093376	0.0096932	0.0096773	1	467.34	467.34	12332	0	3	7	-0.00053648	0.00015737	-3.4089	0.00065216	4	10	25	-4.0638e-05	3.1919e-05	-1.2731	0.20297	6	16	36	2.6211e-05	6.1954e-06	4.2307	2.33e-05	4	8	45	3.8317e-06	1.3619e-06	2.8135	0.0049001	0	0	1	-0.00049584	0.00015677	-3.1628	0.0015627	3411
Pericyte_2-SEAAD	471.52	35.577	0.021798	0.022931	0.023944	0.023831	1	488.13	488.13	12894	0	0	0	-0.00048899	0.00029701	-1.6464	0.09968	0	0	0	5.5348e-05	0.00010832	0.51098	0.60937	2	6	8	3.6488e-05	1.29e-05	2.8285	0.0046768	0	0	3	1.7296e-05	6.952e-06	2.4879	0.012849	0	0	0	-0.00054434	0.00035159	-1.5482	0.12157	196

### Sheet: c) AD PRS PGS003992 (overall)
CELL_TYPE	MEAN_NEIGHBORHOOD_SIZE	MEAN_NUM_DONOR	MEAN_VAR_OUTCOME	MEAN_NUM_GENE_GWAS	MEAN_NUM_GENE_CONTROL	MEAN_NUM_GENE_REST	NUM_SIGNIF_FDR5_OMEGA_GWAS	NUM_SIGNIF_FDR10_OMEGA_GWAS	NUM_SIGNIF_FDR20_OMEGA_GWAS	MEAN_OMEGA_GWAS	SE_MEAN_OMEGA_GWAS	Z_MEAN_OMEGA_GWAS	P_Z_MEAN_OMEGA_GWAS	NUM_SIGNIF_FDR5_OMEGA_CONTROL	NUM_SIGNIF_FDR10_OMEGA_CONTROL	NUM_SIGNIF_FDR20_OMEGA_CONTROL	MEAN_OMEGA_CONTROL	SE_MEAN_OMEGA_CONTROL	Z_MEAN_OMEGA_CONTROL	P_Z_MEAN_OMEGA_CONTROL	NUM_SIGNIF_FDR5_OMEGA_REST	NUM_SIGNIF_FDR10_OMEGA_REST	NUM_SIGNIF_FDR20_OMEGA_REST	MEAN_OMEGA_REST	SE_MEAN_OMEGA_REST	Z_MEAN_OMEGA_REST	P_Z_MEAN_OMEGA_REST	NUM_SIGNIF_FDR5_OMEGA_OVERALL	NUM_SIGNIF_FDR10_OMEGA_OVERALL	NUM_SIGNIF_FDR20_OMEGA_OVERALL	MEAN_OMEGA_OVERALL	SE_MEAN_OMEGA_OVERALL	Z_MEAN_OMEGA_OVERALL	P_Z_MEAN_OMEGA_OVERALL	NUM_SIGNIF_FDR5_OMEGA_DIFF	NUM_SIGNIF_FDR10_OMEGA_DIFF	NUM_SIGNIF_FDR20_OMEGA_DIFF	MEAN_OMEGA_DIFF	SE_MEAN_OMEGA_DIFF	Z_MEAN_OMEGA_DIFF	P_Z_MEAN_OMEGA_DIFF	NUM_CELL
All	430.42	17.825	1	455.87	455.87	11990	0	7	65	0.00077626	7.2754e-05	10.67	0	0	0	0	1.582e-05	8.6135e-06	1.8366	0.066262	0	0	0	1.0748e-07	2.4074e-06	0.044646	0.96439	0	0	0	2.9251e-05	2.356e-06	12.416	0	0	0	0	0.00076044	7.2852e-05	10.438	0	684590

### Sheet: d) AD PRS PGS003992 (subtype)
CELL_TYPE	MEAN_NEIGHBORHOOD_SIZE	MEAN_NUM_DONOR	MEAN_MEAN_VAR_GWAS	MEAN_MEAN_VAR_CONTROL	MEAN_MEAN_VAR_REST	MEAN_MEAN_VAR_ALL	MEAN_VAR_OUTCOME	MEAN_NUM_GENE_GWAS	MEAN_NUM_GENE_CONTROL	MEAN_NUM_GENE_REST	NUM_SIGNIF_FDR5_OMEGA_GWAS	NUM_SIGNIF_FDR10_OMEGA_GWAS	NUM_SIGNIF_FDR20_OMEGA_GWAS	MEAN_OMEGA_GWAS	SE_MEAN_OMEGA_GWAS	Z_MEAN_OMEGA_GWAS	P_Z_MEAN_OMEGA_GWAS	NUM_SIGNIF_FDR5_OMEGA_CONTROL	NUM_SIGNIF_FDR10_OMEGA_CONTROL	NUM_SIGNIF_FDR20_OMEGA_CONTROL	MEAN_OMEGA_CONTROL	SE_MEAN_OMEGA_CONTROL	Z_MEAN_OMEGA_CONTROL	P_Z_MEAN_OMEGA_CONTROL	NUM_SIGNIF_FDR5_OMEGA_REST	NUM_SIGNIF_FDR10_OMEGA_REST	NUM_SIGNIF_FDR20_OMEGA_REST	MEAN_OMEGA_REST	SE_MEAN_OMEGA_REST	Z_MEAN_OMEGA_REST	P_Z_MEAN_OMEGA_REST	NUM_SIGNIF_FDR5_OMEGA_OVERALL	NUM_SIGNIF_FDR10_OMEGA_OVERALL	NUM_SIGNIF_FDR20_OMEGA_OVERALL	MEAN_OMEGA_OVERALL	SE_MEAN_OMEGA_OVERALL	Z_MEAN_OMEGA_OVERALL	P_Z_MEAN_OMEGA_OVERALL	NUM_SIGNIF_FDR5_OMEGA_DIFF	NUM_SIGNIF_FDR10_OMEGA_DIFF	NUM_SIGNIF_FDR20_OMEGA_DIFF	MEAN_OMEGA_DIFF	SE_MEAN_OMEGA_DIFF	Z_MEAN_OMEGA_DIFF	P_Z_MEAN_OMEGA_DIFF	NUM_CELL
Pvalb_7	249.8	18.429	0.0090695	0.0090881	0.009599	0.0095618	1	464.18	464.18	12339	0	0	1	0.0031866	0.00045085	7.068	1.5719e-12	0	0	0	-0.00049263	0.00010298	-4.7837	1.721e-06	0	0	0	-2.8398e-05	1.1473e-05	-2.4751	0.013319	0	0	0	7.1646e-05	1.1552e-05	6.2018	5.5808e-10	0	0	0	0.0036792	0.00051	7.2141	5.4268e-13	1245
L5/6 NP_4	281.7	17.449	0.0064113	0.0064453	0.0067909	0.0067646	1	467.01	467.01	12247	0	0	1	0.002858	0.00047628	6.0008	1.964e-09	0	0	0	-0.00012361	0.00017009	-0.72674	0.46738	0	0	0	-4.5946e-05	1.2297e-05	-3.7362	0.00018681	0	0	0	5.8837e-05	9.3513e-06	6.2919	3.1358e-10	0	0	0	0.0029816	0.00052543	5.6746	1.3898e-08	690
L6b_6	380.6	17.868	0.0053719	0.0052241	0.0056527	0.0056273	1	453.29	453.29	11989	0	1	22	0.002293	0.00038395	5.9723	2.3395e-09	0	0	0	-9.4952e-05	5.7145e-05	-1.6616	0.096594	0	0	0	-3.5437e-05	9.1611e-06	-3.8682	0.00010966	0	0	0	4.6339e-05	7.6706e-06	6.0412	1.5298e-09	0	0	0	0.002388	0.00042518	5.6165	1.9492e-08	3796
OPC_2_2-SEAAD	629.11	18.075	0.013345	0.013445	0.013968	0.013927	1	458.24	458.24	12131	0	0	0	0.0023315	0.0012437	1.8746	0.060845	0	0	0	2.6357e-05	0.0001293	0.20385	0.83847	0	0	0	-5.6976e-05	3.0446e-05	-1.8714	0.061296	0	0	0	3.3256e-05	1.724e-05	1.929	0.053727	0	0	0	0.0023052	0.0012117	1.9025	0.057107	961
Pvalb_9	274.88	18.296	0.0099011	0.009849	0.010352	0.010317	1	461.11	461.11	12285	0	0	3	0.0019878	0.00044797	4.4374	9.107e-06	0	0	0	-0.00023529	8.3666e-05	-2.8123	0.0049188	0	0	0	-3.7584e-05	1.0782e-05	-3.4859	0.00049041	0	0	0	2.6401e-05	6.7493e-06	3.9117	9.1658e-05	0	0	0	0.0022231	0.00051019	4.3574	1.3165e-05	2944
Sst_1	235.31	18.622	0.010376	0.010323	0.010782	0.010751	1	469.5	469.5	12391	0	0	0	0.0022708	0.00045347	5.0077	5.5082e-07	0	0	0	4.8388e-05	0.00012077	0.40066	0.68867	0	0	0	-4.9821e-05	1.5109e-05	-3.2976	0.00097524	0	0	0	3.9748e-05	7.6189e-06	5.217	1.8181e-07	0	0	0	0.0022225	0.00044271	5.0201	5.1652e-07	781
Chandelier_1	294.74	17.887	0.0093032	0.0090544	0.0092742	0.0092667	1	455.03	455.03	11995	0	0	1	0.0021483	0.00025515	8.4196	0	0	0	0	8.9295e-05	6.8924e-05	1.2956	0.19512	0	0	0	-3.2234e-05	7.0403e-06	-4.5785	4.6842e-06	0	0	0	4.9571e-05	7.6668e-06	6.4657	1.0086e-10	0	0	0	0.002059	0.00026414	7.795	6.4393e-15	3843
Pvalb_8	280.26	18.728	0.012297	0.012036	0.012481	0.012458	1	455.4	455.4	12143	0	0	0	0.0019314	0.00041943	4.6047	4.1303e-06	0	0	0	-9.3661e-05	0.00013177	-0.71079	0.47722	0	0	0	-2.9686e-05	1.007e-05	-2.948	0.0031983	0	0	0	3.7586e-05	7.3552e-06	5.1101	3.2198e-07	0	0	0	0.002025	0.00047608	4.2535	2.1046e-05	946
OPC_1	318.12	19.045	0.0146	0.01588	0.016552	0.016458	1	470.33	470.33	12330	0	0	0	0.0016449	0.00068935	2.3862	0.017022	0	0	0	-0.00037242	0.0002759	-1.3498	0.17707	0	0	0	-4.7803e-06	5.8399e-06	-0.81856	0.41304	0	0	0	4.6471e-05	1.9929e-05	2.3318	0.019709	0	0	0	0.0020174	0.00096647	2.0874	0.036856	156
Lamp5_Lhx6_1	330.03	17.697	0.0080114	0.0077164	0.0079784	0.0079697	1	460.26	460.26	12062	0	0	0	0.0019169	0.00022829	8.397	0	0	0	0	-7.5617e-05	4.1623e-05	-1.8167	0.069261	0	0	0	-3.4e-05	4.8635e-06	-6.9909	2.7309e-12	0	0	0	3.3576e-05	4.9144e-06	6.8322	8.3635e-12	0	0	0	0.0019926	0.00024278	8.2072	2.2204e-16	10050
L6 CT_1	325.07	17.797	0.0053969	0.0054476	0.0058474	0.005817	1	446.54	446.54	11789	0	2	3	0.0020799	0.00034149	6.0905	1.1259e-09	0	0	0	8.9483e-05	0.00010955	0.81681	0.41404	0	0	0	-3.051e-05	8.2958e-06	-3.6778	0.00023527	0	0	0	5.444e-05	9.1423e-06	5.9547	2.6061e-09	0	0	0	0.0019904	0.0003439	5.7876	7.1397e-09	2495
SMC-SEAAD	262.13	19.922	0.020415	0.021429	0.022638	0.022514	1	488.49	488.49	12733	0	0	0	0.0013828	0.00057854	2.3901	0.016843	0	0	0	-0.00057694	0.00032428	-1.7791	0.075216	0	0	0	3.1325e-06	1.8029e-05	0.17375	0.86206	0	0	0	3.6205e-05	1.2751e-05	2.8393	0.0045211	0	0	0	0.0019597	0.00066205	2.9601	0.0030752	77
Chandelier_2	304.22	17.557	0.0092531	0.008982	0.0091934	0.0091873	1	454.74	454.74	11964	0	0	0	0.0018043	0.00030353	5.9445	2.7734e-09	0	0	0	-7.632e-05	9.3014e-05	-0.82052	0.41192	0	0	0	-1.9272e-05	7.1521e-06	-2.6946	0.0070468	0	0	0	4.2585e-05	6.9777e-06	6.103	1.0408e-09	0	0	0	0.0018806	0.0003222	5.8369	5.3192e-09	1657
Sncg_6	258.36	17.991	0.011327	0.011197	0.011694	0.011662	1	469.2	469.2	12336	0	0	0	0.001796	0.000412	4.3592	1.3056e-05	0	0	0	-7.8965e-05	9.6444e-05	-0.81877	0.41292	0	0	0	-1.0128e-05	8.0595e-06	-1.2566	0.20888	0	0	0	5.3219e-05	1.2396e-05	4.2933	1.7603e-05	0	0	0	0.0018749	0.00041981	4.4662	7.9616e-06	1759
L6 CT_2	346.9	17.714	0.0051578	0.0052629	0.0055311	0.0055081	1	445.43	445.43	11796	0	0	4	0.0018916	0.00032846	5.759	8.4633e-09	0	0	0	3.8078e-05	4.5599e-05	0.83507	0.40368	0	0	0	-2.6308e-05	7.3886e-06	-3.5606	0.00036999	0	0	0	4.8379e-05	7.4511e-06	6.4929	8.4193e-11	0	0	0	0.0018535	0.00032098	5.7746	7.7151e-09	5311
L2/3 IT_3	394.2	17.369	0.0057824	0.0057542	0.0061665	0.0061381	1	449.94	449.94	11956	0	0	0	0.0016887	0.00033739	5.0053	5.5768e-07	0	0	0	-6.3792e-05	6.9497e-05	-0.9179	0.35867	0	0	0	-4.11e-05	1.0165e-05	-4.0433	5.2715e-05	0	0	0	2.3268e-05	4.8616e-06	4.7862	1.7001e-06	0	0	0	0.0017525	0.0003723	4.7073	2.5099e-06	3862
L6b_2	296.88	18.08	0.0056695	0.0057533	0.0062363	0.0061988	1	456.9	456.9	12076	0	0	0	0.0016565	0.00040576	4.0824	4.4571e-05	0	0	0	-7.919e-05	0.00011666	-0.67883	0.49725	0	0	0	-3.5976e-05	9.7053e-06	-3.7069	0.00020985	0	0	0	2.6483e-05	6.66e-06	3.9765	6.9931e-05	0	0	0	0.0017357	0.00047821	3.6295	0.00028396	925
Vip_19	256.55	19.674	0.01127	0.011015	0.011604	0.011571	1	467.53	467.53	12449	0	0	0	0.0016296	0.00027776	5.8669	4.4392e-09	0	0	0	-4.2273e-05	9.0847e-05	-0.46532	0.6417	0	0	0	-2.3876e-05	6.3259e-06	-3.7743	0.00016046	0	0	0	3.4984e-05	5.2233e-06	6.6976	2.1187e-11	0	0	0	0.0016719	0.00031379	5.3281	9.9251e-08	3732
L5/6 NP_1	363.96	17.182	0.0062134	0.0064494	0.006682	0.0066565	1	459.03	459.03	11992	0	0	0	0.0015259	0.00017608	8.6662	0	0	0	0	-0.00014127	5.21e-05	-2.7115	0.0066971	0	0	0	-2.0677e-05	5.8558e-06	-3.531	0.00041399	0	0	0	3.4098e-05	3.5637e-06	9.568	0	0	0	0	0.0016672	0.00019188	8.6888	0	5227
Sncg_8	298.77	18.151	0.011283	0.011066	0.011579	0.01155	1	459.47	459.47	12088	0	0	0	0.0015985	0.00032297	4.9494	7.4428e-07	0	0	0	3.9867e-06	9.0792e-05	0.04391	0.96498	0	0	0	-2.6952e-05	1.0245e-05	-2.6307	0.0085215	0	0	0	3.2599e-05	6.502e-06	5.0136	5.3414e-07	0	0	0	0.0015945	0.00036455	4.374	1.22e-05	2108
Astro_6-SEAAD	888.58	17.02	0.010987	0.011436	0.011961	0.011906	1	470.14	470.14	12233	0	0	0	0.0016057	0.00058657	2.7375	0.0061903	0	0	0	3.714e-05	9.3188e-05	0.39854	0.69023	0	0	0	-4.1498e-05	1.6171e-05	-2.5661	0.010284	0	0	0	2.6265e-05	8.9711e-06	2.9277	0.0034143	0	0	0	0.0015686	0.00053831	2.914	0.0035688	1366
L6 IT Car3_3	359.6	17.513	0.0059507	0.0061148	0.0065212	0.0064862	1	452.1	452.1	11911	0	0	0	0.0015162	0.00019478	7.7842	7.1054e-15	0	0	0	-4.5404e-05	4.3816e-05	-1.0362	0.30009	0	0	0	-1.5691e-05	4.7045e-06	-3.3353	0.00085218	0	0	0	4.1958e-05	5.0419e-06	8.3219	0	0	0	0	0.0015616	0.00020348	7.6745	1.6653e-14	7036
Sst_3	305.62	18.605	0.011993	0.011813	0.012196	0.012175	1	459.27	459.27	12091	0	0	0	0.0015009	0.00027129	5.5325	3.1567e-08	0	0	0	-3.0273e-05	4.0969e-05	-0.73891	0.45996	0	0	0	-9.8439e-06	6.3023e-06	-1.562	0.1183	0	0	0	4.4432e-05	7.1841e-06	6.1847	6.2217e-10	0	0	0	0.0015312	0.00027845	5.499	3.8198e-08	4994
L5/6 NP_2	371.35	17.13	0.0062565	0.0064653	0.0067439	0.0067161	1	458.63	458.63	11971	0	0	2	0.0014318	0.00020286	7.0584	1.6847e-12	0	0	0	-5.6804e-05	5.5747e-05	-1.019	0.30822	0	0	0	-1.6062e-05	6.3186e-06	-2.5421	0.01102	0	0	0	3.8219e-05	4.3833e-06	8.7191	0	0	0	0	0.0014886	0.00022545	6.6031	4.0276e-11	3405
Vip_14	238.76	18.483	0.010399	0.010634	0.011099	0.011057	1	467.81	467.81	12351	0	0	0	0.0015314	0.00041454	3.6941	0.00022063	0	0	0	8.0232e-05	0.00014	0.57307	0.5666	0	0	0	1.4293e-06	1.0576e-05	0.13514	0.8925	0	0	0	6.2428e-05	1.4052e-05	4.4427	8.8825e-06	0	0	0	0.0014512	0.00042074	3.4491	0.00056248	717
Pericyte_1	235.4	18.16	0.018804	0.019892	0.020768	0.020666	1	477.87	477.87	12561	0	0	0	0.0014883	0.00035561	4.1852	2.8489e-05	0	0	0	5.9895e-05	8.6362e-05	0.69353	0.48798	0	0	0	-4.0273e-05	1.253e-05	-3.214	0.0013088	0	0	0	2.3242e-05	7.8165e-06	2.9734	0.0029454	0	0	0	0.0014284	0.00033195	4.303	1.6849e-05	844
L6 IT Car3_1	292.37	17.694	0.0064223	0.0066227	0.0070763	0.0070368	1	463.03	463.03	12223	0	0	2	0.0013523	0.00021998	6.1472	7.8885e-10	0	0	0	-3.049e-05	6.7065e-05	-0.45463	0.64938	0	0	0	-8.4174e-06	4.6414e-06	-1.8136	0.069746	0	0	0	4.3231e-05	5.2062e-06	8.3039	0	0	0	0	0.0013828	0.0002445	5.6555	1.5538e-08	2363
Sst_12	273.04	19.142	0.01318	0.013085	0.013445	0.013422	1	462.21	462.21	12220	0	0	0	0.0013231	0.00028329	4.6706	3.0027e-06	0	0	0	-3.0444e-05	9.3724e-05	-0.32483	0.74531	0	0	0	-1.9899e-05	8.5699e-06	-2.3219	0.020237	0	0	0	2.8087e-05	8.5389e-06	3.2893	0.0010044	0	0	0	0.0013536	0.00031412	4.3092	1.6386e-05	907
Pax6_3	219.9	18.177	0.0074097	0.0071038	0.0075636	0.0075414	1	463.24	463.24	12263	0	0	0	0.0012184	0.00030086	4.0496	5.1314e-05	0	0	0	-0.00013086	0.00023892	-0.54771	0.58389	0	0	0	-1.9846e-05	8.6468e-06	-2.2952	0.021721	0	0	0	1.9125e-05	6.2384e-06	3.0657	0.0021713	0	0	0	0.0013492	0.00043915	3.0723	0.0021242	390
L4 IT_2	549.36	17.503	0.0063184	0.0061516	0.0064463	0.0064308	1	456.55	456.55	12024	0	0	0	0.0013284	0.00015139	8.7749	0	0	0	0	-1.8369e-05	2.1259e-05	-0.86404	0.38757	0	0	0	-1.5474e-05	4.2119e-06	-3.6739	0.00023884	0	0	0	3.2881e-05	2.8953e-06	11.357	0	0	0	0	0.0013468	0.00015154	8.8869	0	57437
Sst_19	314.36	18.092	0.012173	0.012218	0.012695	0.012659	1	456.48	456.48	12057	0	0	0	0.0013627	0.00027099	5.0287	4.9378e-07	0	0	0	3.2508e-05	5.9751e-05	0.54405	0.58641	0	0	0	9.9271e-06	7.2456e-06	1.3701	0.17066	0	0	0	6.1032e-05	9.2521e-06	6.5966	4.2082e-11	0	0	0	0.0013302	0.00028416	4.6814	2.8498e-06	3657
L4 IT_4	331.35	18.024	0.0073967	0.0072783	0.0076809	0.0076561	1	467.12	467.12	12350	0	0	1	0.0012231	0.00019844	6.1633	7.1243e-10	0	0	0	-8.7789e-05	4.8058e-05	-1.8268	0.067737	0	0	0	-3.507e-06	4.3897e-06	-0.79893	0.42433	0	0	0	3.7562e-05	5.7645e-06	6.5162	7.2123e-11	0	0	0	0.0013109	0.00022366	5.861	4.5999e-09	9670
L5/6 NP_6	346.02	17.275	0.0061983	0.0063532	0.0065949	0.0065717	1	459.99	459.99	12035	0	0	0	0.0013855	0.00026064	5.3157	1.0627e-07	0	0	0	7.7297e-05	0.00015574	0.49633	0.61966	0	0	0	-2.1907e-05	8.543e-06	-2.5644	0.010337	0	0	0	3.4652e-05	4.3959e-06	7.8827	3.1086e-15	0	0	0	0.0013082	0.00033038	3.9597	7.505e-05	458
L6b_5	310.79	18.581	0.0068569	0.0067841	0.0071628	0.0071381	1	466.19	466.19	12273	0	0	0	0.001553	0.00043718	3.5524	0.00038173	0	0	0	0.00026371	0.00018782	1.4041	0.1603	0	0	0	-3.3293e-05	1.1283e-05	-2.9508	0.0031696	0	0	0	3.5268e-05	1.0081e-05	3.4986	0.00046775	0	0	0	0.0012893	0.00044809	2.8774	0.0040099	322
L5 IT_7	405.49	17.795	0.0051015	0.0050932	0.0054917	0.0054637	1	448.82	448.82	11933	0	0	0	0.0013366	0.00023036	5.8021	6.5499e-09	0	0	0	5.6457e-05	3.9881e-05	1.4156	0.15688	0	0	0	-6.513e-06	5.5848e-06	-1.1662	0.24353	0	0	0	4.6263e-05	6.5205e-06	7.0949	1.2941e-12	0	0	0	0.0012801	0.00023342	5.4841	4.1549e-08	7272
Micro-PVM_4-SEAAD	380.26	17.444	0.024316	0.022692	0.021212	0.021379	1	481.64	481.64	12124	0	0	0	0.0016237	0.00059616	2.7235	0.0064585	0	0	0	0.00034498	0.00045614	0.7563	0.44947	0	0	0	-5.4835e-05	2.1009e-05	-2.61	0.0090541	0	0	0	1.3963e-05	9.723e-06	1.4361	0.15098	0	0	0	0.0012787	0.00074129	1.7249	0.084539	72
Vip_18	269.65	19.019	0.010157	0.0098764	0.01051	0.010475	1	463.74	463.74	12314	0	0	1	0.0012326	0.00025108	4.9091	9.1504e-07	0	0	0	-3.9726e-05	8.5727e-05	-0.4634	0.64308	0	0	0	-1.5312e-05	8.1706e-06	-1.874	0.060929	0	0	0	2.9049e-05	5.8202e-06	4.991	6.0082e-07	0	0	0	0.0012723	0.00028196	4.5124	6.4096e-06	1317
VLMC_1	233.66	18.933	0.020624	0.020975	0.022415	0.0223	1	479.6	479.6	12657	0	0	0	0.0015284	0.00038645	3.9551	7.6494e-05	0	0	0	0.00025752	0.00016287	1.5811	0.11385	0	0	0	-1.9046e-05	1.1592e-05	-1.6431	0.10037	0	0	0	5.116e-05	1.1354e-05	4.5058	6.6116e-06	0	0	0	0.0012709	0.00037834	3.3593	0.00078154	806
Pvalb_10	278.2	18.752	0.0096089	0.0096988	0.01021	0.01017	1	459.51	459.51	12096	0	0	0	0.0012016	0.00023627	5.0859	3.658e-07	0	0	0	-5.3397e-05	8.7613e-05	-0.60947	0.54222	0	0	0	-2.5354e-05	8.5899e-06	-2.9516	0.0031614	0	0	0	1.927e-05	4.8124e-06	4.0042	6.2226e-05	0	0	0	0.001255	0.00027463	4.5699	4.8788e-06	952
Lamp5_4	306.81	18.36	0.011444	0.011464	0.011881	0.01185	1	461.5	461.5	12075	0	0	0	0.0010604	0.00024002	4.4181	9.9594e-06	0	0	0	-0.00019201	0.00017021	-1.1281	0.25926	0	0	0	-1.8825e-07	7.1404e-06	-0.026364	0.97897	0	0	0	3.1684e-05	6.229e-06	5.0866	3.6458e-07	0	0	0	0.0012524	0.00029335	4.2694	1.9601e-05	616
L5 IT_5	509.81	17.252	0.0044717	0.0044329	0.0047893	0.0047653	1	442.86	442.86	11804	0	0	1	0.0011616	0.00021037	5.5213	3.3642e-08	0	0	0	-6.504e-05	3.9322e-05	-1.654	0.09812	0	0	0	-1.2111e-05	4.0179e-06	-3.0144	0.0025753	0	0	0	2.9603e-05	3.9662e-06	7.4639	8.3933e-14	0	0	0	0.0012266	0.00023576	5.2027	1.9641e-07	13961
L2/3 IT_2	307.31	18.308	0.0072293	0.0072805	0.0076329	0.0076056	1	460.55	460.55	12119	0	0	0	0.0011441	0.00021316	5.3673	7.9912e-08	0	0	0	-7.237e-05	0.00010708	-0.67585	0.49914	0	0	0	2.7901e-06	5.9386e-06	0.46983	0.63848	0	0	0	4.3061e-05	6.904e-06	6.2371	4.457e-10	0	0	0	0.0012164	0.00023905	5.0887	3.605e-07	996
L6 IT Car3_2	333.57	18.029	0.0060726	0.0063726	0.0066872	0.0066539	1	455.16	455.16	12027	0	0	0	0.0011189	0.00021977	5.0913	3.5562e-07	0	0	0	-2.8078e-07	5.2678e-05	-0.0053302	0.99575	0	0	0	-9.3909e-06	5.3334e-06	-1.7608	0.078279	0	0	0	3.4862e-05	5.7362e-06	6.0776	1.2203e-09	0	0	0	0.0011192	0.0002276	4.9173	8.7745e-07	2627
L5 IT_3	328.97	17.669	0.0051608	0.005195	0.0056729	0.0056377	1	453.41	453.41	12018	0	0	0	0.0012181	0.00022963	5.3044	1.1302e-07	0	0	0	0.00010649	7.312e-05	1.4564	0.14529	0	0	0	-1.249e-05	7.3944e-06	-1.6892	0.091185	0	0	0	3.9525e-05	5.7689e-06	6.8513	7.3175e-12	0	0	0	0.0011116	0.00023243	4.7825	1.7311e-06	3495
L2/3 IT_10	630.15	17.384	0.0050506	0.0050182	0.0052959	0.0052771	1	447.01	447.01	11794	0	0	0	0.0011025	0.00016795	6.5647	5.2136e-11	0	0	0	4.2767e-05	2.9497e-05	1.4499	0.14709	0	0	0	-9.4238e-06	5.1081e-06	-1.8449	0.065053	0	0	0	3.3872e-05	4.7986e-06	7.0587	1.6809e-12	0	0	0	0.0010597	0.00016996	6.2351	4.5148e-10	13140
Pvalb_6	301.27	18.898	0.0093919	0.0092806	0.0095873	0.0095688	1	457.21	457.21	12073	0	0	0	0.00096838	0.0002168	4.4667	7.9441e-06	0	0	0	-4.4239e-05	6.8901e-05	-0.64207	0.52083	0	0	0	-1.8084e-05	6.8126e-06	-2.6545	0.0079426	0	0	0	1.6558e-05	6.2096e-06	2.6665	0.0076646	0	0	0	0.0010126	0.00022663	4.4682	7.8887e-06	1993
L2/3 IT_5	444.16	17.801	0.0053293	0.0053132	0.0057077	0.0056801	1	450.4	450.4	11907	0	0	0	0.0010793	0.00017088	6.3162	2.6801e-10	0	0	0	7.7067e-05	3.0919e-05	2.4926	0.012683	0	0	0	-1.0004e-05	5.4768e-06	-1.8266	0.067761	0	0	0	3.4824e-05	3.853e-06	9.038	0	0	0	0	0.0010022	0.00017156	5.8417	5.1656e-09	16549
Sncg_1	286.54	18.033	0.013276	0.013174	0.013718	0.013682	1	456.82	456.82	12056	0	0	0	0.0008509	0.00020603	4.13	3.6271e-05	0	0	0	-0.00014472	9.8885e-05	-1.4635	0.14333	0	0	0	-1.4548e-05	6.1545e-06	-2.3638	0.018089	0	0	0	1.196e-05	3.977e-06	3.0073	0.0026354	0	0	0	0.00099562	0.00024593	4.0483	5.1593e-05	1766
L5 IT_6	466.48	17.537	0.0048362	0.0048151	0.005218	0.0051901	1	444.93	444.93	11852	0	0	0	0.0010246	0.00014617	7.0094	2.393e-12	0	0	0	2.9585e-05	5.8009e-05	0.51002	0.61004	0	0	0	-9.9037e-06	3.7126e-06	-2.6676	0.0076399	0	0	0	3.0962e-05	4.426e-06	6.9956	2.6417e-12	0	0	0	0.00099498	0.00016419	6.06	1.3609e-09	3850
Pvalb_13	279.67	18.693	0.0085776	0.0087872	0.0091288	0.0090966	1	459.5	459.5	12127	0	0	0	0.00073767	0.00022971	3.2114	0.0013211	0	0	0	-0.00024443	0.0001359	-1.7986	0.072076	0	0	0	-9.9406e-06	7.6594e-06	-1.2978	0.19435	0	0	0	9.5179e-06	5.7569e-06	1.6533	0.098267	0	0	0	0.0009821	0.00028768	3.4139	0.00064042	753
Vip_16	251.36	18.777	0.010005	0.010017	0.010563	0.010523	1	470.05	470.05	12376	0	0	0	0.0010966	0.00029477	3.7202	0.00019903	0	0	0	0.00012728	0.00012213	1.0421	0.29736	0	0	0	1.9429e-06	1.0085e-05	0.19266	0.84723	0	0	0	4.7887e-05	1.1089e-05	4.3182	1.5729e-05	0	0	0	0.00096935	0.00034525	2.8077	0.0049897	834
Pericyte_2-SEAAD	230.99	19.131	0.021329	0.022398	0.023318	0.023214	1	479.2	479.2	12601	0	0	0	0.0014591	0.00048248	3.0242	0.002493	0	0	0	0.00049554	0.00033682	1.4712	0.14123	0	0	0	-3.3854e-05	1.8603e-05	-1.8198	0.068785	0	0	0	4.4134e-05	1.1681e-05	3.7782	0.00015797	0	0	0	0.00096359	0.00055817	1.7263	0.084286	84
L5 IT_1	326.8	17.746	0.0061897	0.0062704	0.0066971	0.0066637	1	458.5	458.5	12142	0	0	0	0.0010591	0.0002119	4.998	5.7929e-07	0	0	0	0.0001223	5.3193e-05	2.2992	0.021495	0	0	0	-1.1996e-05	6.3979e-06	-1.8749	0.060802	0	0	0	3.3886e-05	4.5463e-06	7.4536	9.0816e-14	0	0	0	0.00093679	0.00022249	4.2104	2.5488e-05	6267
L5 IT_2	391.57	17.922	0.0062692	0.006226	0.0066927	0.0066609	1	452.94	452.94	12003	0	0	1	0.00097283	0.00012635	7.6996	1.3545e-14	0	0	0	4.3774e-05	2.5777e-05	1.6982	0.089479	0	0	0	-4.215e-06	2.9616e-06	-1.4232	0.15468	0	0	0	3.4552e-05	3.5746e-06	9.6658	0	0	0	0	0.00092906	0.00012525	7.4178	1.1902e-13	25377
L2/3 IT_13	444.32	17.909	0.0048834	0.0048291	0.0051545	0.0051331	1	445.85	445.85	11774	0	0	0	0.00096529	0.00013166	7.3314	2.2782e-13	0	0	0	4.7693e-05	3.107e-05	1.535	0.12477	0	0	0	-1.0652e-06	4.9502e-06	-0.21518	0.82963	0	0	0	3.6739e-05	4.11e-06	8.9388	0	0	0	0	0.00091759	0.00013426	6.8343	8.2405e-12	16865
Pvalb_15	343.44	18.056	0.0075595	0.0074566	0.0077707	0.0077515	1	454.73	454.73	11948	0	0	0	0.00091706	0.00014149	6.4813	9.0946e-11	0	0	0	8.0869e-06	3.1412e-05	0.25744	0.79684	0	0	0	-1.0351e-05	4.2976e-06	-2.4085	0.01602	0	0	0	2.4065e-05	3.8492e-06	6.2519	4.0557e-10	0	0	0	0.00090897	0.00013384	6.7914	1.1105e-11	16505
Pvalb_3	343.83	18.364	0.0083271	0.0083267	0.0086076	0.0085871	1	454.24	454.24	11996	0	0	0	0.00077005	0.00018058	4.2643	2.0057e-05	0	0	0	-0.00012918	7.0908e-05	-1.8217	0.068496	0	0	0	-2.175e-06	5.3805e-06	-0.40423	0.68604	0	0	0	2.1277e-05	4.9221e-06	4.3228	1.5407e-05	0	0	0	0.00089922	0.00020218	4.4475	8.6866e-06	2938
Lamp5_2	363.99	17.601	0.0096366	0.0094263	0.0097183	0.0097043	1	458.59	458.59	12022	0	0	0	0.00089279	0.00015166	5.8868	3.9367e-09	0	0	0	4.037e-06	3.9885e-05	0.10122	0.91938	0	0	0	-1.3794e-05	5.2451e-06	-2.6298	0.0085424	0	0	0	1.9702e-05	2.5798e-06	7.637	2.2204e-14	0	0	0	0.00088876	0.00017501	5.0783	3.8078e-07	10339
L6 IT_2	427.85	17.601	0.0047824	0.0047251	0.0050003	0.0049827	1	438.63	438.63	11676	0	1	13	0.00096145	0.00016592	5.7946	6.8503e-09	0	0	0	8.7906e-05	3.2856e-05	2.6755	0.0074617	0	0	0	-9.1449e-06	3.5128e-06	-2.6033	0.0092336	0	0	0	2.9894e-05	4.4993e-06	6.644	3.0521e-11	0	0	0	0.00087354	0.00016807	5.1974	2.0208e-07	17544
L6b_4	281.6	18.761	0.0070641	0.0070245	0.0075056	0.0074724	1	466.1	466.1	12270	0	0	0	0.00084764	0.00030489	2.7802	0.0054333	0	0	0	-2.2554e-05	8.8284e-05	-0.25547	0.79836	0	0	0	-1.9207e-05	8.9463e-06	-2.1469	0.031804	0	0	0	1.2624e-05	4.5089e-06	2.7999	0.0051122	0	0	0	0.00087019	0.00035551	2.4477	0.014375	927
L6 CT_4	302.11	18.69	0.0055811	0.00568	0.0061183	0.0060834	1	454.53	454.53	11992	0	0	0	0.00097259	0.00025862	3.7607	0.00016944	0	0	0	0.0001053	0.00026048	0.40425	0.68603	0	0	0	1.2074e-06	1.1409e-05	0.10584	0.91571	0	0	0	4.3832e-05	9.196e-06	4.7665	1.8748e-06	0	0	0	0.0008673	0.00040561	2.1382	0.032498	316
Sst_25	273.65	17.666	0.013533	0.013176	0.013621	0.013601	1	455.21	455.21	12043	0	0	0	0.00082443	0.00023298	3.5387	0.00040216	0	0	0	-3.9147e-05	8.499e-05	-0.4606	0.64508	0	0	0	-6.4005e-06	5.683e-06	-1.1263	0.26005	0	0	0	2.148e-05	5.4862e-06	3.9154	9.0269e-05	0	0	0	0.00086358	0.00028314	3.05	0.0022884	1585
Sst_5	267.47	18.383	0.010129	0.0098437	0.010242	0.010223	1	460.09	460.09	12238	0	0	0	0.00081151	0.0001996	4.0657	4.789e-05	0	0	0	-4.0383e-05	5.4196e-05	-0.74513	0.45619	0	0	0	1.0947e-06	6.2623e-06	0.17481	0.86123	0	0	0	2.8342e-05	5.5836e-06	5.076	3.8544e-07	0	0	0	0.00085189	0.0002296	3.7104	0.00020695	1622
Sncg_2	283.55	18.724	0.012375	0.01224	0.012735	0.012703	1	462.92	462.92	12159	0	0	0	0.00090986	0.00040189	2.264	0.023576	0	0	0	7.3068e-05	0.00012154	0.60118	0.54772	0	0	0	-5.304e-06	1.2404e-05	-0.42759	0.66895	0	0	0	3.0719e-05	9.2306e-06	3.3279	0.00087503	0	0	0	0.00083679	0.00036603	2.2861	0.022247	635
Sst_10	270.72	18.563	0.011241	0.010942	0.01143	0.011405	1	464.09	464.09	12243	0	0	0	0.00083751	0.00027491	3.0465	0.0023155	0	0	0	2.2764e-05	8.886e-05	0.25618	0.79781	0	0	0	-9.3334e-06	7.7908e-06	-1.198	0.23092	0	0	0	2.2002e-05	5.543e-06	3.9693	7.2075e-05	0	0	0	0.00081475	0.00030519	2.6697	0.0075926	1495
Sst_4	268.48	18.232	0.010711	0.010387	0.010799	0.010781	1	459.97	459.97	12210	0	0	0	0.00070688	0.0002087	3.3871	0.00070642	0	0	0	-0.00010527	9.1399e-05	-1.1517	0.24943	0	0	0	4.7408e-06	6.854e-06	0.69168	0.48914	0	0	0	2.5303e-05	4.9784e-06	5.0825	3.7245e-07	0	0	0	0.00081215	0.00025133	3.2313	0.0012321	1223
Sst_2	299.79	18.4	0.013313	0.013145	0.013398	0.013385	1	457.68	457.68	12056	0	0	0	0.00097992	0.00023788	4.1193	3.7999e-05	0	0	0	0.00017209	8.2635e-05	2.0825	0.037298	0	0	0	-9.4403e-06	6.9608e-06	-1.3562	0.17503	0	0	0	3.3021e-05	5.8365e-06	5.6576	1.535e-08	0	0	0	0.00080783	0.00024838	3.2524	0.0011444	1502
Pvalb_1	299.95	18.143	0.0081519	0.0080586	0.0084529	0.0084278	1	456.13	456.13	12076	0	0	0	0.0008254	0.00030396	2.7155	0.0066172	0	0	0	2.9813e-05	7.8243e-05	0.38103	0.70318	0	0	0	-1.1469e-05	7.6518e-06	-1.4989	0.13391	0	0	0	2.0874e-05	6.5825e-06	3.1711	0.0015184	0	0	0	0.00079559	0.0003125	2.5459	0.0109	2524
L5 ET_1	229.55	18.499	0.0045589	0.0045878	0.0047959	0.0047799	1	457.25	457.25	12099	0	0	0	0.0011994	0.00049405	2.4277	0.015193	0	0	0	0.00040604	0.00016334	2.4858	0.012926	0	0	0	-1.785e-05	8.8723e-06	-2.0119	0.044232	0	0	0	4.1742e-05	1.4182e-05	2.9433	0.0032475	0	0	0	0.00079338	0.00044523	1.782	0.074755	383
L2/3 IT_12	477.27	17.816	0.0052441	0.0052111	0.0056043	0.0055773	1	448.88	448.88	11842	0	0	0	0.0007803	0.00013686	5.7014	1.1885e-08	0	0	0	1.9487e-05	6.1563e-05	0.31654	0.75159	0	0	0	9.8183e-07	5.0737e-06	0.19351	0.84656	0	0	0	3.1553e-05	4.3099e-06	7.3211	2.4603e-13	0	0	0	0.00076082	0.00016384	4.6437	3.4218e-06	6237
Lamp5_1	315.6	17.756	0.010766	0.010502	0.010831	0.010816	1	462.67	462.67	12153	0	0	0	0.00079867	0.00024013	3.326	0.00088093	0	0	0	4.5498e-05	9.2294e-05	0.49297	0.62204	0	0	0	-1.552e-05	7.3882e-06	-2.1006	0.035675	0	0	0	1.6599e-05	4.9539e-06	3.3507	0.00080597	0	0	0	0.00075317	0.00024839	3.0322	0.0024277	1430
Sst_13	291.28	18.555	0.01185	0.011676	0.012138	0.012111	1	461.13	461.13	12149	0	0	0	0.00073675	0.0002772	2.6578	0.0078653	0	0	0	-9.5371e-06	5.4446e-05	-0.17517	0.86095	0	0	0	1.2294e-05	8.8048e-06	1.3963	0.16262	0	0	0	3.8548e-05	7.496e-06	5.1424	2.7122e-07	0	0	0	0.00074629	0.00028664	2.6036	0.0092257	3033
Vip_15	271.87	18.582	0.011231	0.011203	0.011574	0.011548	1	465.2	465.2	12187	0	0	0	0.00059584	0.00021438	2.7793	0.0054468	0	0	0	-0.00014449	5.7701e-05	-2.5041	0.012275	0	0	0	1.669e-05	9.6037e-06	1.7379	0.082227	0	0	0	3.1837e-05	6.2981e-06	5.0551	4.3018e-07	0	0	0	0.00074033	0.00021748	3.4041	0.00066374	3680
Lamp5_3	345.22	17.662	0.010244	0.010131	0.010393	0.010377	1	459.63	459.63	12035	0	0	0	0.0006478	0.0001472	4.4009	1.0781e-05	0	0	0	-7.9313e-05	6.5866e-05	-1.2042	0.22853	0	0	0	-9.0451e-06	5.8199e-06	-1.5542	0.12015	0	0	0	1.2467e-05	4.8069e-06	2.5936	0.0094986	0	0	0	0.00072712	0.00016502	4.4063	1.0513e-05	3391
L4 IT_3	348.19	17.914	0.0067564	0.0066307	0.0070931	0.0070644	1	460.12	460.12	12143	0	0	0	0.00066101	0.0001337	4.9438	7.6616e-07	0	0	0	-5.2142e-05	5.4033e-05	-0.965	0.33454	0	0	0	1.2778e-05	6.7524e-06	1.8924	0.058435	0	0	0	3.4181e-05	5.3063e-06	6.4416	1.1822e-10	0	0	0	0.00071315	0.00014933	4.7757	1.7905e-06	2948
Lamp5_6	276.01	17.822	0.013013	0.012912	0.013594	0.013549	1	457.11	457.11	12029	0	0	0	0.00071625	0.00026671	2.6855	0.0072411	0	0	0	1.5498e-05	0.00015266	0.10152	0.91914	0	0	0	-5.7701e-06	7.2914e-06	-0.79136	0.42874	0	0	0	2.1975e-05	4.8391e-06	4.5412	5.5942e-06	0	0	0	0.00070075	0.00034746	2.0168	0.043718	960
Sst_23	298.53	17.858	0.013231	0.013158	0.013475	0.013454	1	455.1	455.1	12010	0	0	0	0.00087326	0.00023042	3.7898	0.00015075	0	0	0	0.00018369	0.0001235	1.4873	0.13693	0	0	0	2.0713e-05	5.4967e-06	3.7682	0.00016444	0	0	0	5.7148e-05	1.0868e-05	5.2584	1.4531e-07	0	0	0	0.00068957	0.00026897	2.5637	0.010356	1670
L5/6 NP_3	380.9	17.308	0.0058901	0.0060971	0.0063418	0.0063165	1	457.3	457.3	11949	0	0	0	0.0010627	0.00024317	4.3703	1.2408e-05	0	0	0	0.00038564	0.00019143	2.0145	0.043957	0	0	0	-2.1871e-05	1.0496e-05	-2.0837	0.037184	0	0	0	3.5348e-05	3.9861e-06	8.8676	0	0	0	0	0.0006771	0.00030274	2.2366	0.025314	400
L6 IT_1	344.1	17.912	0.005556	0.0056063	0.0059387	0.0059131	1	447.94	447.94	11890	0	3	4	0.0007996	0.00021997	3.635	0.00027794	0	0	0	0.0001261	6.1165e-05	2.0617	0.03924	0	0	0	4.9317e-06	5.5347e-06	0.89105	0.3729	0	0	0	3.862e-05	8.1074e-06	4.7636	1.9021e-06	0	0	0	0.0006735	0.00021239	3.1711	0.0015188	3976
Pvalb_12	299.12	18.923	0.0098974	0.009973	0.010418	0.010383	1	457.67	457.67	12095	0	0	0	0.00070489	0.00018373	3.8365	0.0001248	0	0	0	4.9148e-05	0.0001026	0.47902	0.63192	0	0	0	-3.2758e-06	7.2976e-06	-0.44889	0.65351	0	0	0	2.5387e-05	5.5025e-06	4.6138	3.9544e-06	0	0	0	0.00065574	0.00018692	3.5081	0.00045136	1256
Astro_4	326.36	17.661	0.016652	0.01693	0.01784	0.017764	1	473.95	473.95	12368	0	0	0	0.00080569	0.00034978	2.3034	0.021257	0	0	0	0.00015504	0.00017246	0.89895	0.36868	0	0	0	5.7648e-06	1.0206e-05	0.56485	0.57218	0	0	0	4.2224e-05	1.0916e-05	3.868	0.00010974	0	0	0	0.00065065	0.00030578	2.1278	0.03335	354
Pvalb_5	302.55	18.734	0.010498	0.010305	0.010655	0.010636	1	455.8	455.8	12056	0	0	0	0.00058386	0.00019229	3.0363	0.002395	0	0	0	-5.3697e-05	7.8041e-05	-0.68806	0.49141	0	0	0	1.7198e-06	5.73e-06	0.30015	0.76407	0	0	0	2.0665e-05	5.875e-06	3.5175	0.00043565	0	0	0	0.00063756	0.00023525	2.7101	0.0067253	2089
L6b_1	283.75	17.883	0.006437	0.0065602	0.0070679	0.0070272	1	460.62	460.62	12149	0	0	0	0.00078562	0.00028684	2.7389	0.0061647	0	0	0	0.00015805	9.22e-05	1.7142	0.086498	0	0	0	-1.999e-05	1.214e-05	-1.6467	0.099627	0	0	0	1.8415e-05	5.3048e-06	3.4714	0.00051772	0	0	0	0.00062757	0.00031912	1.9666	0.049233	795
Sst_20	318.8	17.91	0.013707	0.013544	0.013924	0.013902	1	454.32	454.32	11980	0	0	0	0.00064831	0.00018446	3.5146	0.00044042	0	0	0	2.5822e-05	0.00012749	0.20255	0.83949	0	0	0	2.7644e-05	1.1113e-05	2.4875	0.012865	0	0	0	4.9475e-05	9.4122e-06	5.2564	1.4686e-07	0	0	0	0.00062249	0.00025474	2.4436	0.01454	1227
Vip_9	295.74	18.355	0.0091499	0.0089299	0.0095887	0.0095494	1	461.99	461.99	12256	0	0	0	0.00052699	0.00013197	3.9933	6.5154e-05	0	0	0	-8.4915e-05	6.5587e-05	-1.2947	0.19542	0	0	0	5.1909e-06	5.0146e-06	1.0351	0.3006	0	0	0	2.1296e-05	4.0568e-06	5.2494	1.5257e-07	0	0	0	0.0006119	0.00016074	3.8067	0.00014084	3890
Sst_7	268.01	19.108	0.010197	0.010108	0.010515	0.010489	1	462.91	462.91	12333	0	0	0	0.0005482	0.00019648	2.7901	0.0052692	0	0	0	-3.648e-05	0.00012903	-0.28274	0.77738	0	0	0	1.0949e-05	7.1238e-06	1.537	0.1243	0	0	0	2.8601e-05	8.098e-06	3.5318	0.00041273	0	0	0	0.00058468	0.00023744	2.4624	0.0138	942
Oligo_1	570.68	17.666	0.015754	0.015662	0.015321	0.015348	1	453.91	453.91	11711	0	0	0	0.00063235	0.0002697	2.3447	0.019044	0	0	0	6.447e-05	6.6041e-05	0.97622	0.32896	0	0	0	6.1476e-06	8.4075e-06	0.73121	0.46465	0	0	0	2.9478e-05	6.1748e-06	4.7739	1.8067e-06	0	0	0	0.00056788	0.00028064	2.0235	0.043023	5994
L6 CT_3	326.98	19.099	0.005252	0.0054767	0.0058405	0.0058066	1	448.68	448.68	11892	0	0	0	0.00062209	0.00023068	2.6967	0.0070022	0	0	0	0.00010338	0.00015181	0.68101	0.49587	0	0	0	3.347e-05	1.1452e-05	2.9227	0.0034702	0	0	0	5.9596e-05	1.2827e-05	4.6462	3.381e-06	0	0	0	0.00051872	0.00024136	2.1492	0.03162	434
Vip_11	318.6	18.275	0.01056	0.010381	0.010873	0.010844	1	460.44	460.44	12223	0	0	0	0.00060452	0.00018506	3.2666	0.0010886	0	0	0	8.9145e-05	5.0353e-05	1.7704	0.07666	0	0	0	1.5159e-06	5.8571e-06	0.25881	0.79578	0	0	0	2.6425e-05	4.9914e-06	5.2941	1.1958e-07	0	0	0	0.00051537	0.00019295	2.671	0.0075624	5245
Vip_23	267.53	18.71	0.01217	0.011847	0.012311	0.012289	1	463.76	463.76	12315	0	0	0	0.00052986	0.00018789	2.8201	0.004801	0	0	0	2.0604e-05	5.9453e-05	0.34655	0.72893	0	0	0	5.4104e-06	6.2927e-06	0.8598	0.3899	0	0	0	2.4705e-05	4.5309e-06	5.4526	4.9631e-08	0	0	0	0.00050925	0.0001724	2.9539	0.0031377	3902
Sncg_5	291.98	18.285	0.012085	0.011969	0.012508	0.012473	1	462.37	462.37	12112	0	0	0	0.00065967	0.00016919	3.899	9.6583e-05	0	0	0	0.00016206	0.00010444	1.5517	0.12073	0	0	0	4.1324e-06	4.9429e-06	0.83604	0.40313	0	0	0	3.4027e-05	7.2517e-06	4.6922	2.7022e-06	0	0	0	0.00049762	0.00017884	2.7826	0.0053933	1321
Vip_2	299.83	18.292	0.012944	0.012766	0.013232	0.013204	1	458.96	458.96	12196	0	0	0	0.00045791	0.00019142	2.3921	0.016752	0	0	0	-2.1088e-05	5.9349e-05	-0.35533	0.72234	0	0	0	1.207e-05	7.2915e-06	1.6553	0.097863	0	0	0	2.6525e-05	4.5051e-06	5.8878	3.9138e-09	0	0	0	0.00047899	0.00020032	2.3911	0.016797	3109
Vip_6	309.87	18.181	0.0076436	0.0074427	0.0081255	0.008084	1	462.56	462.56	12270	0	0	0	0.00042079	0.0001126	3.7372	0.0001861	0	0	0	-5.7859e-05	9.4903e-05	-0.60966	0.54209	0	0	0	6.4437e-06	3.9364e-06	1.637	0.10164	0	0	0	1.9056e-05	3.9637e-06	4.8077	1.5269e-06	0	0	0	0.00047865	0.00013586	3.5232	0.0004264	2176
Pvalb_14	352.35	18.06	0.0089094	0.0087915	0.0090413	0.0090271	1	451.34	451.34	11927	0	0	0	0.00055548	0.00021057	2.638	0.0083394	0	0	0	7.7263e-05	9.2635e-05	0.83406	0.40425	0	0	0	6.0107e-06	6.6209e-06	0.90784	0.36396	0	0	0	2.8552e-05	4.9729e-06	5.7415	9.3861e-09	0	0	0	0.00047821	0.00024667	1.9386	0.052545	2049
Sncg_4	302.54	17.787	0.011378	0.011226	0.011738	0.011706	1	464.69	464.69	12176	0	0	0	0.00048882	0.0001857	2.6323	0.0084817	0	0	0	3.8061e-05	7.0674e-05	0.53854	0.5902	0	0	0	2.4166e-05	6.2322e-06	3.8776	0.00010549	0	0	0	4.1332e-05	9.3293e-06	4.4304	9.4059e-06	0	0	0	0.00045076	0.00021581	2.0887	0.036737	2969
L2/3 IT_1	496.51	17.765	0.006911	0.0068339	0.0072087	0.0071844	1	453.48	453.48	11940	0	0	2	0.0004808	9.0271e-05	5.3262	1.003e-07	0	0	0	3.5297e-05	1.6653e-05	2.1195	0.034045	0	0	0	3.6244e-06	3.3847e-06	1.0708	0.28425	0	0	0	2.2225e-05	2.9847e-06	7.4463	9.5923e-14	0	0	0	0.00044551	9.4436e-05	4.7175	2.3871e-06	71340
L2/3 IT_8	392.54	18.315	0.0056466	0.0056951	0.0059872	0.0059645	1	452.45	452.45	11947	0	0	0	0.00044074	8.0925e-05	5.4463	5.1417e-08	0	0	0	4.7619e-06	5.4631e-05	0.087165	0.93054	0	0	0	-1.8862e-06	3.839e-06	-0.49132	0.6232	0	0	0	1.492e-05	3.8036e-06	3.9226	8.7588e-05	0	0	0	0.00043598	0.00010301	4.2324	2.3117e-05	4852
Sst_22	314.54	17.899	0.013975	0.013786	0.014156	0.014136	1	453.04	453.04	11995	0	0	0	0.00036738	0.00030417	1.2078	0.22713	0	0	0	-6.4492e-05	0.0001686	-0.38252	0.70207	0	0	0	3.7296e-05	1.1803e-05	3.16	0.0015775	0	0	0	4.5635e-05	1.0716e-05	4.2587	2.0566e-05	0	0	0	0.00043187	0.00036157	1.1944	0.23231	415
Vip_21	247.57	18.818	0.013302	0.012719	0.013396	0.013367	1	467.24	467.24	12396	0	0	0	0.00036452	0.00018255	1.9968	0.045849	0	0	0	-4.8961e-05	0.0001227	-0.39903	0.68987	0	0	0	4.6438e-05	1.0462e-05	4.4386	9.0557e-06	0	0	0	5.478e-05	1.0794e-05	5.0749	3.8772e-07	0	0	0	0.00041348	0.00020946	1.974	0.048383	924
Pax6_1	266.28	18.515	0.009258	0.0092797	0.0096282	0.0096021	1	466.24	466.24	12282	0	0	0	0.00040678	0.00030169	1.3483	0.17755	0	0	0	-2.4386e-06	8.0895e-05	-0.030146	0.97595	0	0	0	1.9212e-05	1.255e-05	1.5308	0.12582	0	0	0	3.3149e-05	6.1368e-06	5.4016	6.6055e-08	0	0	0	0.00040922	0.00030277	1.3516	0.1765	2573
Vip_13	316.52	18.414	0.010059	0.0098042	0.010163	0.010146	1	461.6	461.6	12247	0	0	0	0.00042454	0.00027603	1.538	0.12405	0	0	0	1.9014e-05	6.1407e-05	0.30963	0.75684	0	0	0	5.209e-06	8.9645e-06	0.58107	0.56119	0	0	0	2.0536e-05	4.8359e-06	4.2466	2.1699e-05	0	0	0	0.00040552	0.00029359	1.3813	0.1672	3687
Astro_1	640.31	17.168	0.012003	0.012327	0.012844	0.012794	1	469.02	469.02	12197	0	0	0	0.00050422	0.00021905	2.3018	0.021344	0	0	0	0.00011349	8.3671e-05	1.3564	0.17497	0	0	0	-5.191e-06	5.9903e-06	-0.86657	0.38618	0	0	0	1.9057e-05	5.0844e-06	3.7482	0.00017814	0	0	0	0.00039072	0.00024442	1.5986	0.10991	2649
Endo_3	275.93	18.663	0.01571	0.016875	0.017167	0.017103	1	478.74	478.74	12527	0	0	0	4.01e-05	0.00026056	0.1539	0.87769	0	0	0	-0.00034742	0.00021438	-1.6206	0.1051	0	0	0	1.7326e-05	8.8674e-06	1.9539	0.050712	0	0	0	6.0457e-06	8.0148e-06	0.75431	0.45066	0	0	0	0.00038752	0.00037975	1.0205	0.3075	255
Monocyte	242.27	18.558	0.034375	0.030766	0.027829	0.02817	1	482.79	482.79	12371	0	0	0	8.7073e-05	0.0002322	0.37499	0.70767	0	0	0	-0.00029497	0.00043	-0.68598	0.49272	0	0	0	-6.939e-06	1.7761e-05	-0.39068	0.69603	0	0	0	-1.3178e-05	8.9251e-06	-1.4765	0.1398	0	0	0	0.00038204	0.00034113	1.1199	0.26274	138
Pvalb_2	364.68	18.329	0.0075007	0.0074206	0.0076875	0.0076708	1	453.36	453.36	11899	0	0	0	0.00033922	9.9355e-05	3.4142	0.00063969	0	0	0	-3.3288e-05	4.273e-05	-0.77903	0.43596	0	0	0	1.379e-05	5.2258e-06	2.6389	0.0083178	0	0	0	2.4121e-05	4.9798e-06	4.8438	1.274e-06	0	0	0	0.00037251	0.00011794	3.1584	0.0015864	8199
Oligo_2	456.78	18.073	0.015812	0.015495	0.01529	0.015315	1	449.74	449.74	11631	0	0	1	0.00038793	9.6919e-05	4.0026	6.2639e-05	0	0	0	2.154e-05	3.1652e-05	0.68053	0.49617	0	0	0	2.0531e-05	4.6316e-06	4.4328	9.3037e-06	0	0	0	3.3368e-05	5.2186e-06	6.3941	1.6154e-10	0	0	0	0.00036639	0.00010723	3.417	0.00063312	28478
Sst_9	257.27	18.52	0.011806	0.011679	0.012286	0.012246	1	462.73	462.73	12194	0	0	0	0.00052762	0.00025804	2.0447	0.040882	0	0	0	0.00016259	0.00010045	1.6186	0.10553	0	0	0	-3.5285e-06	8.893e-06	-0.39678	0.69153	0	0	0	2.3063e-05	5.2769e-06	4.3707	1.2387e-05	0	0	0	0.00036503	0.00024029	1.5191	0.12874	1514
Oligo_2_1-SEAAD	401.94	18.282	0.018058	0.017406	0.017288	0.017318	1	450.78	450.78	11661	0	0	0	0.00030149	0.000103	2.9271	0.0034212	0	0	0	-5.3052e-05	6.8769e-05	-0.77145	0.44044	0	0	0	2.2718e-05	5.1221e-06	4.4352	9.1996e-06	0	0	0	2.999e-05	6.0906e-06	4.9239	8.4827e-07	0	0	0	0.00035455	0.00012602	2.8134	0.0049026	4036
OPC_2_1-SEAAD	387.22	17.441	0.010851	0.010978	0.011306	0.011277	1	455.31	455.31	12010	0	0	0	0.00020992	0.00021833	0.9615	0.3363	0	0	0	-0.00013274	8.7545e-05	-1.5162	0.12946	0	0	0	8.93e-06	5.9245e-06	1.5073	0.13174	0	0	0	1.1344e-05	5.3665e-06	2.1138	0.03453	0	0	0	0.00034266	0.00025251	1.357	0.17478	1754
Astro_5	488	17.234	0.013557	0.013908	0.014562	0.014501	1	472	472	12268	0	0	0	0.00038314	0.00018738	2.0447	0.040887	0	0	0	4.2001e-05	8.9588e-05	0.46882	0.6392	0	0	0	1.0131e-05	8.1634e-06	1.2411	0.21459	0	0	0	2.6292e-05	5.0441e-06	5.2125	1.863e-07	0	0	0	0.00034113	0.00022856	1.4925	0.13556	1793
Vip_12	292.35	18.997	0.011598	0.011206	0.011653	0.011634	1	463.94	463.94	12315	0	0	0	0.00026553	0.0001537	1.7276	0.084061	0	0	0	-6.2659e-05	5.5123e-05	-1.1367	0.25566	0	0	0	1.7516e-05	7.0742e-06	2.4761	0.013283	0	0	0	2.3472e-05	3.9644e-06	5.9206	3.2068e-09	0	0	0	0.00032819	0.00016383	2.0033	0.045149	2849
Lamp5_5	285.67	17.959	0.011782	0.011629	0.012266	0.012226	1	459.44	459.44	12089	0	0	0	0.00037047	0.00017667	2.097	0.035996	0	0	0	6.624e-05	6.5429e-05	1.0124	0.31135	0	0	0	3.3628e-06	4.9975e-06	0.67288	0.50102	0	0	0	1.9207e-05	4.9883e-06	3.8504	0.00011792	0	0	0	0.00030423	0.0001827	1.6652	0.095875	3187
OPC_2	389.13	17.594	0.012094	0.012329	0.012647	0.012615	1	459.55	459.55	12152	0	0	0	0.00036785	0.00010356	3.552	0.00038238	0	0	0	7.7909e-05	3.3863e-05	2.3007	0.02141	0	0	0	6.9994e-06	3.55e-06	1.9717	0.048646	0	0	0	2.2693e-05	3.4811e-06	6.5188	7.0863e-11	0	0	0	0.00028994	0.00010971	2.6428	0.0082234	14039
Vip_1	285.47	19.06	0.012275	0.011895	0.012426	0.012401	1	464.07	464.07	12326	0	0	0	0.00027416	0.00011206	2.4466	0.014422	0	0	0	4.12e-06	5.2437e-05	0.078569	0.93738	0	0	0	2.3325e-05	6.1062e-06	3.8199	0.00013352	0	0	0	3.1687e-05	4.8889e-06	6.4813	9.0911e-11	0	0	0	0.00027004	0.00014173	1.9053	0.056746	5701
Micro-PVM_2_3-SEAAD	481.34	17.522	0.022557	0.020613	0.019624	0.019767	1	476.29	476.29	11997	0	0	0	0.00026031	0.00022838	1.1398	0.25436	0	0	0	-5.8805e-06	5.4075e-05	-0.10875	0.9134	0	0	0	1.8439e-05	8.6732e-06	2.1259	0.033509	0	0	0	2.5328e-05	3.3993e-06	7.4509	9.2815e-14	0	0	0	0.0002662	0.00024788	1.0739	0.28288	4443
Vip_4	287.24	18.833	0.011101	0.010707	0.011235	0.011211	1	462.59	462.59	12322	0	0	1	0.00029005	0.00011563	2.5085	0.012124	0	0	0	2.8813e-05	4.1065e-05	0.70165	0.4829	0	0	0	1.7423e-05	5.1933e-06	3.3549	0.00079382	0	0	0	2.7496e-05	4.491e-06	6.1226	9.2058e-10	0	0	0	0.00026124	0.00012396	2.1075	0.035077	7652
L5 ET_2	232.92	17.973	0.0042674	0.0043019	0.0044524	0.0044403	1	454.04	454.04	11993	0	0	0	0.00048227	0.00033742	1.4293	0.15291	0	0	0	0.00022761	0.00015342	1.4836	0.13792	0	0	0	8.3076e-07	7.5155e-06	0.11054	0.91198	0	0	0	2.5319e-05	1.1657e-05	2.172	0.029855	0	0	0	0.00025466	0.00029342	0.8679	0.38545	824
Sst_11	332.99	17.568	0.012827	0.012944	0.013256	0.013229	1	454.15	454.15	11963	0	0	0	0.00039092	0.00016363	2.389	0.016892	0	0	0	0.00014107	0.00011056	1.2759	0.202	0	0	0	4.7038e-05	1.7471e-05	2.6924	0.0070938	0	0	0	6.2134e-05	1.4241e-05	4.3631	1.2826e-05	0	0	0	0.00024985	0.00019252	1.2978	0.19436	869
Micro-PVM_3-SEAAD	368.65	17.869	0.024087	0.021886	0.020751	0.020913	1	479.42	479.42	12086	0	0	0	3.8531e-05	0.00017558	0.21945	0.8263	0	0	0	-0.00020492	9.3202e-05	-2.1987	0.027902	0	0	0	3.8238e-05	7.3764e-06	5.1838	2.1745e-07	0	0	0	2.9431e-05	5.1961e-06	5.6641	1.4783e-08	0	0	0	0.00024345	0.00018483	1.3172	0.18778	1872
Endo_1	262.35	19.364	0.017036	0.018264	0.018249	0.018205	1	481.7	481.7	12582	0	0	0	-0.00025632	0.00042892	-0.5976	0.55011	0	0	0	-0.00045209	0.00034113	-1.3253	0.18509	0	0	0	5.1673e-05	1.5918e-05	3.2461	0.0011698	0	0	0	2.2527e-05	1.6938e-05	1.33	0.18353	0	0	0	0.00019577	0.00042921	0.45612	0.64831	77
L2/3 IT_6	547.05	17.549	0.0056324	0.0055883	0.00593	0.005907	1	448.67	448.67	11824	0	0	0	0.00020983	9.976e-05	2.1033	0.03544	0	0	0	4.519e-05	2.1988e-05	2.0552	0.039858	0	0	0	1.8633e-05	4.4371e-06	4.1994	2.6762e-05	0	0	0	2.6706e-05	3.3903e-06	7.8773	3.3307e-15	0	0	0	0.00016464	0.00010313	1.5964	0.11041	42076
Astro_3	382.56	17.307	0.015597	0.015934	0.016679	0.016612	1	473.29	473.29	12360	0	0	0	0.00028368	0.00017985	1.5772	0.11474	0	0	0	0.00015219	6.8723e-05	2.2146	0.026788	0	0	0	-1.988e-07	4.8185e-06	-0.041257	0.96709	0	0	0	1.659e-05	4.2654e-06	3.8895	0.00010044	0	0	0	0.00013148	0.0002021	0.65056	0.51533	4719
Oligo_4	510.46	17.54	0.016321	0.016234	0.016015	0.016033	1	455.96	455.96	11818	0	0	1	0.00011996	0.00011125	1.0783	0.28089	0	0	0	3.4703e-05	2.7099e-05	1.2806	0.20034	0	0	0	2.3473e-05	4.7852e-06	4.9054	9.3244e-07	0	0	0	2.7165e-05	4.6762e-06	5.8093	6.2731e-09	0	0	0	8.5262e-05	0.0001236	0.68982	0.4903	22423
Pax6_2	248.39	18.373	0.0089424	0.0089773	0.0094255	0.0093918	1	472.7	472.7	12417	0	0	0	0.00013227	0.00029496	0.44843	0.65384	0	0	0	6.428e-05	0.00015747	0.40819	0.68313	0	0	0	1.5021e-05	1.0893e-05	1.3789	0.16793	0	0	0	2.1365e-05	5.0086e-06	4.2656	1.9935e-05	0	0	0	6.7991e-05	0.00034071	0.19956	0.84183	663
Pax6_4	231.53	18.799	0.0093774	0.0090419	0.0096341	0.0096036	1	466.96	466.96	12408	0	0	0	0.00019447	0.00023561	0.82542	0.40913	0	0	0	0.00013678	0.00011015	1.2418	0.21432	0	0	0	2.0588e-05	9.5528e-06	2.1552	0.031147	0	0	0	3.1689e-05	6.5462e-06	4.8408	1.293e-06	0	0	0	5.7692e-05	0.00030454	0.18944	0.84975	721
Lymphocyte	222.29	19.498	0.036345	0.034455	0.034779	0.034822	1	487.46	487.46	12303	0	0	0	5.207e-05	0.00018429	0.28254	0.77753	0	0	0	2.4834e-06	0.00018568	0.013374	0.98933	0	0	0	-2.1688e-05	1.426e-05	-1.521	0.12827	0	0	0	-1.6887e-05	1.0667e-05	-1.5831	0.1134	0	0	0	4.9584e-05	0.00025394	0.19526	0.84519	287
L2/3 IT_7	355.76	18.34	0.0058889	0.0058481	0.0062569	0.0062289	1	451.24	451.24	11874	0	0	0	0.00018217	0.00010511	1.7332	0.083068	0	0	0	0.0001632	6.3024e-05	2.5894	0.0096143	0	0	0	2.2057e-05	5.6551e-06	3.9004	9.6036e-05	0	0	0	3.3664e-05	6.2445e-06	5.3909	7.0093e-08	0	0	0	1.8982e-05	0.00010836	0.17517	0.86095	3671
Vip_5	279.29	18.373	0.0088273	0.0086099	0.0092935	0.0092526	1	462.73	462.73	12329	0	0	0	-7.01e-05	0.00031138	-0.22512	0.82188	0	0	0	-7.4662e-05	8.4163e-05	-0.88711	0.37502	0	0	0	2.0121e-05	7.3164e-06	2.7501	0.0059584	0	0	0	1.3701e-05	5.3938e-06	2.54	0.011084	0	0	0	4.5602e-06	0.0003635	0.012545	0.98999	2040
L4 IT_1	317.44	17.752	0.0067905	0.0066273	0.0072249	0.0071882	1	459.09	459.09	12173	0	0	0	0.0001016	0.0001474	0.68926	0.49066	0	0	0	0.00010871	3.6591e-05	2.971	0.0029684	0	0	0	1.0568e-05	4.6741e-06	2.261	0.023762	0	0	0	1.7932e-05	3.2009e-06	5.6022	2.117e-08	0	0	0	-7.1105e-06	0.00016457	-0.043206	0.96554	7994
Micro-PVM_2	400.4	17.299	0.021453	0.019619	0.018632	0.018771	1	480.72	480.72	12087	0	0	0	-7.0278e-05	0.00010773	-0.65234	0.51418	0	0	0	9.49e-06	3.698e-05	0.25662	0.79747	0	0	0	2.9606e-05	5.8169e-06	5.0896	3.5879e-07	0	0	0	2.5702e-05	4.5291e-06	5.6748	1.3884e-08	0	0	0	-7.9767e-05	0.000106	-0.75249	0.45175	10969
Astro_2	749.97	16.922	0.011107	0.011167	0.01165	0.011612	1	468.11	468.11	12154	0	0	0	-0.00013082	0.00022141	-0.59083	0.55463	0	0	0	-3.228e-06	2.7781e-05	-0.11619	0.9075	0	0	0	1.3786e-05	6.1673e-06	2.2353	0.025399	0	0	0	8.3489e-06	3.689e-06	2.2632	0.023621	0	0	0	-0.00012759	0.00023185	-0.55032	0.5821	20822
Oligo_3	464.03	18.405	0.015757	0.015542	0.015462	0.015474	1	452.32	452.32	11730	0	0	0	-0.00023322	0.0003712	-0.62828	0.52982	0	0	0	-0.00010279	0.00031556	-0.32575	0.74462	0	0	0	4.7421e-05	1.9681e-05	2.4095	0.015974	0	0	0	3.1018e-05	7.0643e-06	4.3908	1.1293e-05	0	0	0	-0.00013044	0.00044009	-0.29638	0.76694	242
Sncg_3	247.99	19.123	0.010574	0.010503	0.01116	0.011115	1	470.14	470.14	12383	0	0	0	-4.5993e-05	0.00021828	-0.2107	0.83312	0	0	0	0.00012977	0.00018509	0.70114	0.48321	0	0	0	8.3119e-06	1.1879e-05	0.69973	0.48409	0	0	0	1.0671e-05	1.0335e-05	1.0325	0.30185	0	0	0	-0.00017577	0.00032424	-0.5421	0.58775	808
Endo_2	265	18.607	0.01652	0.017801	0.018024	0.017961	1	479.23	479.23	12539	0	0	0	7.3964e-06	0.00020121	0.03676	0.97068	0	0	0	0.00038849	0.0001895	2.0501	0.040356	0	0	0	-2.7607e-06	8.3499e-06	-0.33063	0.74092	0	0	0	1.1554e-05	6.508e-06	1.7753	0.075842	0	0	0	-0.0003811	0.00034455	-1.1061	0.2687	651
Sst Chodl_1	229.93	18.133	0.0077258	0.0077885	0.0082522	0.0082167	1	470.34	470.34	12411	0	0	0	-0.00021662	0.0002005	-1.0804	0.27997	0	0	0	0.00038095	0.00015873	2.3999	0.016398	0	0	0	2.2711e-05	1.0877e-05	2.088	0.036795	0	0	0	2.8036e-05	6.6307e-06	4.2282	2.3552e-05	0	0	0	-0.00059757	0.00029172	-2.0484	0.04052	413
L6b_3	268.55	19.696	0.0073678	0.007277	0.0077802	0.0077473	1	467.55	467.55	12337	0	0	0	-3.0054e-05	0.00039453	-0.076176	0.93928	0	0	0	0.0006491	0.00032861	1.9753	0.048234	0	0	0	1.202e-05	1.6297e-05	0.73757	0.46077	0	0	0	3.1597e-05	1.1336e-05	2.7874	0.0053138	0	0	0	-0.00067915	0.00062952	-1.0788	0.28066	69
Micro-PVM_1	279.45	18.465	0.030346	0.027291	0.025457	0.025702	1	479.91	479.91	12127	0	0	0	-0.00089757	0.00028831	-3.1132	0.0018505	0	0	0	-7.9262e-05	0.00012485	-0.63484	0.52553	0	0	0	3.7349e-05	1.0426e-05	3.5824	0.00034046	0	0	0	4.8107e-06	4.8656e-06	0.98872	0.3228	0	0	0	-0.0008183	0.00035247	-2.3216	0.020254	632
Micro-PVM_2_1-SEAAD	356.7	17.51	0.024734	0.022316	0.021384	0.02154	1	477.85	477.85	12042	0	0	0	-0.00066058	0.00042222	-1.5645	0.11769	0	0	0	0.00017479	0.00027666	0.63178	0.52753	0	0	0	5.512e-05	2.3764e-05	2.3195	0.020367	0	0	0	3.6387e-05	9.8944e-06	3.6775	0.00023549	0	0	0	-0.00083537	0.00061021	-1.369	0.17101	155
Sst Chodl_2	201.16	18.573	0.0086835	0.0087168	0.0091728	0.0091385	1	473.8	473.8	12414	0	0	0	-0.0020766	0.00047353	-4.3854	1.158e-05	0	0	0	-0.00011998	0.00019132	-0.62708	0.5306	0	0	0	0.00010314	2.0784e-05	4.9623	6.965e-07	0	0	0	1.3634e-05	4.9985e-06	2.7277	0.0063786	0	0	0	-0.0019566	0.0005231	-3.7404	0.00018369	377

### Sheet: e) MS PRS PGS000809 (overall)
CELL_TYPE	MEAN_NEIGHBORHOOD_SIZE	MEAN_NUM_DONOR	MEAN_VAR_OUTCOME	MEAN_NUM_GENE_GWAS	MEAN_NUM_GENE_CONTROL	MEAN_NUM_GENE_REST	NUM_SIGNIF_FDR5_OMEGA_GWAS	NUM_SIGNIF_FDR10_OMEGA_GWAS	NUM_SIGNIF_FDR20_OMEGA_GWAS	MEAN_OMEGA_GWAS	SE_MEAN_OMEGA_GWAS	Z_MEAN_OMEGA_GWAS	P_Z_MEAN_OMEGA_GWAS	NUM_SIGNIF_FDR5_OMEGA_CONTROL	NUM_SIGNIF_FDR10_OMEGA_CONTROL	NUM_SIGNIF_FDR20_OMEGA_CONTROL	MEAN_OMEGA_CONTROL	SE_MEAN_OMEGA_CONTROL	Z_MEAN_OMEGA_CONTROL	P_Z_MEAN_OMEGA_CONTROL	NUM_SIGNIF_FDR5_OMEGA_REST	NUM_SIGNIF_FDR10_OMEGA_REST	NUM_SIGNIF_FDR20_OMEGA_REST	MEAN_OMEGA_REST	SE_MEAN_OMEGA_REST	Z_MEAN_OMEGA_REST	P_Z_MEAN_OMEGA_REST	NUM_SIGNIF_FDR5_OMEGA_OVERALL	NUM_SIGNIF_FDR10_OMEGA_OVERALL	NUM_SIGNIF_FDR20_OMEGA_OVERALL	MEAN_OMEGA_OVERALL	SE_MEAN_OMEGA_OVERALL	Z_MEAN_OMEGA_OVERALL	P_Z_MEAN_OMEGA_OVERALL	NUM_SIGNIF_FDR5_OMEGA_DIFF	NUM_SIGNIF_FDR10_OMEGA_DIFF	NUM_SIGNIF_FDR20_OMEGA_DIFF	MEAN_OMEGA_DIFF	SE_MEAN_OMEGA_DIFF	Z_MEAN_OMEGA_DIFF	P_Z_MEAN_OMEGA_DIFF	NUM_CELL
All	430.42	17.825	1	484.03	484.03	11361	0	0	0	5.5733e-05	3.1773e-05	1.7541	0.079416	0	0	0	-5.7742e-06	6.0282e-06	-0.95786	0.33813	0	0	0	4.0269e-06	2.3175e-06	1.7376	0.082283	0	0	0	5.9578e-06	1.5539e-06	3.834	0.00012606	0	0	0	6.1507e-05	3.5345e-05	1.7402	0.081825	684590

### Sheet: f) MS PRS PGS000809 (subtype)
CELL_TYPE	MEAN_NEIGHBORHOOD_SIZE	MEAN_NUM_DONOR	MEAN_MEAN_VAR_GWAS	MEAN_MEAN_VAR_CONTROL	MEAN_MEAN_VAR_REST	MEAN_MEAN_VAR_ALL	MEAN_VAR_OUTCOME	MEAN_NUM_GENE_GWAS	MEAN_NUM_GENE_CONTROL	MEAN_NUM_GENE_REST	NUM_SIGNIF_FDR5_OMEGA_GWAS	NUM_SIGNIF_FDR10_OMEGA_GWAS	NUM_SIGNIF_FDR20_OMEGA_GWAS	MEAN_OMEGA_GWAS	SE_MEAN_OMEGA_GWAS	Z_MEAN_OMEGA_GWAS	P_Z_MEAN_OMEGA_GWAS	NUM_SIGNIF_FDR5_OMEGA_CONTROL	NUM_SIGNIF_FDR10_OMEGA_CONTROL	NUM_SIGNIF_FDR20_OMEGA_CONTROL	MEAN_OMEGA_CONTROL	SE_MEAN_OMEGA_CONTROL	Z_MEAN_OMEGA_CONTROL	P_Z_MEAN_OMEGA_CONTROL	NUM_SIGNIF_FDR5_OMEGA_REST	NUM_SIGNIF_FDR10_OMEGA_REST	NUM_SIGNIF_FDR20_OMEGA_REST	MEAN_OMEGA_REST	SE_MEAN_OMEGA_REST	Z_MEAN_OMEGA_REST	P_Z_MEAN_OMEGA_REST	NUM_SIGNIF_FDR5_OMEGA_OVERALL	NUM_SIGNIF_FDR10_OMEGA_OVERALL	NUM_SIGNIF_FDR20_OMEGA_OVERALL	MEAN_OMEGA_OVERALL	SE_MEAN_OMEGA_OVERALL	Z_MEAN_OMEGA_OVERALL	P_Z_MEAN_OMEGA_OVERALL	NUM_SIGNIF_FDR5_OMEGA_DIFF	NUM_SIGNIF_FDR10_OMEGA_DIFF	NUM_SIGNIF_FDR20_OMEGA_DIFF	MEAN_OMEGA_DIFF	SE_MEAN_OMEGA_DIFF	Z_MEAN_OMEGA_DIFF	P_Z_MEAN_OMEGA_DIFF	NUM_CELL
Monocyte	242.27	18.558	0.032637	0.030869	0.028022	0.028325	1	521.1	521.1	11682	0	0	0	0.0019271	0.00075869	2.5401	0.011083	0	0	0	-0.00020703	0.00015831	-1.3077	0.19097	0	0	0	-7.8911e-05	3.2416e-05	-2.4343	0.014919	0	0	0	-1.3681e-05	5.4231e-06	-2.5227	0.011645	0	0	0	0.0021342	0.0007854	2.7173	0.006582	138
Sst Chodl_2	201.16	18.573	0.008034	0.0089379	0.0092726	0.0092099	1	502.6	502.6	11754	0	0	0	0.0018628	0.00036823	5.0588	4.2199e-07	0	0	0	-0.0001433	0.00016027	-0.89407	0.37129	0	0	0	-3.674e-05	7.8342e-06	-4.6896	2.7371e-06	0	0	0	4.436e-05	8.4454e-06	5.2526	1.5e-07	0	0	0	0.0020061	0.00047634	4.2115	2.5366e-05	377
Vip_5	279.29	18.373	0.0080876	0.0088363	0.0093964	0.0093228	1	493.27	493.27	11680	0	0	0	0.0014661	0.00033294	4.4037	1.0644e-05	0	0	0	-0.0002123	8.1201e-05	-2.6145	0.0089356	0	0	0	-4.7242e-05	1.3858e-05	-3.4089	0.00065228	0	0	0	1.3626e-05	5.1505e-06	2.6456	0.0081556	0	0	0	0.0016784	0.00037159	4.517	6.2722e-06	2040
Lymphocyte	222.29	19.498	0.047051	0.040907	0.034205	0.034992	1	511.96	511.96	11643	0	0	0	0.0020473	0.00052788	3.8784	0.00010516	0	0	0	0.00047179	0.00019698	2.3951	0.016615	0	0	0	-6.1689e-05	2.0544e-05	-3.0028	0.0026751	0	0	0	1.8258e-05	9.993e-06	1.8271	0.067684	0	0	0	0.0015755	0.00049148	3.2057	0.0013476	287
Endo_2	265	18.607	0.017751	0.018176	0.018021	0.018015	1	524.87	524.87	11832	0	0	0	0.0010554	0.00059065	1.7868	0.073977	0	0	0	-0.00028978	0.00012238	-2.3678	0.017894	0	0	0	-5.3992e-05	1.9426e-05	-2.7793	0.0054475	0	0	0	-1.7336e-05	8.5403e-06	-2.0299	0.042366	0	0	0	0.0013451	0.00063799	2.1084	0.034998	651
L6b_3	268.55	19.696	0.0066428	0.0074687	0.0078815	0.0078166	1	493.2	493.2	11685	0	0	0	0.00039807	0.00046687	0.85263	0.39386	0	0	0	-0.00075074	0.00034934	-2.149	0.031635	0	0	0	3.5452e-05	2.1671e-05	1.6359	0.10186	0	0	0	1.8972e-05	1.086e-05	1.7469	0.080659	0	0	0	0.0011488	0.00050522	2.2739	0.022973	69
Sncg_3	247.99	19.123	0.0095572	0.010661	0.011306	0.011211	1	497.29	497.29	11732	0	0	0	0.0010827	0.00031033	3.4889	0.00048495	0	0	0	-3.1858e-05	0.00011007	-0.28945	0.77224	0	0	0	-4.3443e-05	1.3459e-05	-3.2279	0.001247	0	0	0	8.2196e-06	1.1814e-05	0.69577	0.48657	0	0	0	0.0011146	0.00028264	3.9434	8.032e-05	808
L5 ET_1	229.55	18.499	0.0042206	0.0046712	0.0048377	0.0048069	1	483.08	483.08	11469	0	0	0	0.00083044	0.00026145	3.1763	0.0014917	0	0	0	-6.8794e-05	0.00013489	-0.50999	0.61006	0	0	0	-2.616e-05	1.1017e-05	-2.3744	0.017577	0	0	0	9.8869e-06	5.3141e-06	1.8605	0.062816	0	0	0	0.00089923	0.0003075	2.9243	0.003452	383
L5/6 NP_6	346.02	17.275	0.0057169	0.0063497	0.0066495	0.0066007	1	485.64	485.64	11416	0	0	0	0.00083694	0.00024391	3.4313	0.00060061	0	0	0	-3.7153e-05	0.00017898	-0.20759	0.83555	0	0	0	-1.4566e-05	8.3442e-06	-1.7456	0.080878	0	0	0	2.4224e-05	7.5412e-06	3.2122	0.0013171	0	0	0	0.00087409	0.00030029	2.9109	0.0036043	458
Pax6_4	231.53	18.799	0.0081121	0.0090718	0.0097553	0.0096636	1	498.23	498.23	11748	0	0	0	0.00090671	0.0002666	3.401	0.00067143	0	0	0	7.47e-05	8.8634e-05	0.84279	0.39934	0	0	0	-3.6085e-05	1.0156e-05	-3.5531	0.0003807	0	0	0	1.2699e-05	6.8326e-06	1.8586	0.063085	0	0	0	0.000832	0.00027608	3.0137	0.0025812	721
Pvalb_7	249.8	18.429	0.0084766	0.00914	0.0097031	0.0096324	1	494.75	494.75	11683	0	0	0	0.00070473	0.00025012	2.8175	0.0048394	0	0	0	-0.00010142	0.00010473	-0.9684	0.33284	0	0	0	-2.889e-05	1.0714e-05	-2.6965	0.007007	0	0	0	-6.7309e-08	8.1414e-06	-0.0082675	0.9934	0	0	0	0.00080615	0.00027885	2.891	0.0038402	1245
Vip_15	271.87	18.582	0.010271	0.010941	0.011725	0.011636	1	493.96	493.96	11549	0	0	0	0.00073997	0.00015177	4.8757	1.0842e-06	0	0	0	-5.4369e-05	4.5413e-05	-1.1972	0.23122	0	0	0	-2.6887e-05	7.2391e-06	-3.7141	0.00020389	0	0	0	6.7367e-06	4.6748e-06	1.4411	0.14957	0	0	0	0.00079434	0.00016164	4.9143	8.9116e-07	3680
L5 IT_3	328.97	17.669	0.0050784	0.0055003	0.005725	0.0056906	1	480.71	480.71	11389	0	0	0	0.00071038	0.00025753	2.7585	0.0058073	0	0	0	-6.8589e-05	5.1352e-05	-1.3357	0.18166	0	0	0	-4.431e-06	8.928e-06	-0.4963	0.61968	0	0	0	2.4689e-05	5.5942e-06	4.4133	1.018e-05	0	0	0	0.00077897	0.00025281	3.0812	0.0020614	3495
Sncg_6	258.36	17.991	0.010201	0.011063	0.011847	0.01175	1	498.35	498.35	11687	0	0	0	0.00073919	0.00014454	5.114	3.1537e-07	0	0	0	-3.8495e-05	8.8764e-05	-0.43368	0.66452	0	0	0	-2.3442e-05	8.732e-06	-2.6846	0.0072611	0	0	0	1.0848e-05	8.4319e-06	1.2865	0.19826	0	0	0	0.00077769	0.00017643	4.4079	1.0436e-05	1759
Pax6_3	219.9	18.177	0.006217	0.0070549	0.0076676	0.0075863	1	492.47	492.47	11617	0	0	0	0.00085035	0.00032792	2.5932	0.0095088	0	0	0	8.0526e-05	0.00010714	0.75161	0.45228	0	0	0	-4.2472e-05	7.1016e-06	-5.9806	2.2235e-09	0	0	0	5.3695e-06	1.2413e-05	0.43256	0.66534	0	0	0	0.00076982	0.00038058	2.0228	0.043099	390
L6 CT_3	326.98	19.099	0.005045	0.0055743	0.0059048	0.0058581	1	474.42	474.42	11280	0	0	0	0.00072099	0.00022235	3.2426	0.0011846	0	0	0	-1.7313e-05	0.00015466	-0.11194	0.91087	0	0	0	-4.5237e-06	9.514e-06	-0.47548	0.63444	0	0	0	2.9461e-05	7.1777e-06	4.1046	4.051e-05	0	0	0	0.0007383	0.0002583	2.8583	0.0042591	434
Sncg_2	283.55	18.724	0.011215	0.012005	0.012905	0.012802	1	490.81	490.81	11521	0	0	0	0.00033019	0.00016735	1.9731	0.048489	0	0	0	-0.00038869	0.00013639	-2.8498	0.0043748	0	0	0	-6.4698e-07	9.4811e-06	-0.068238	0.9456	0	0	0	-2.1523e-06	8.6056e-06	-0.2501	0.80251	0	0	0	0.00071888	0.00020858	3.4466	0.00056774	635
L4 IT_1	317.44	17.752	0.0064903	0.0067583	0.0073005	0.0072469	1	489.71	489.71	11525	0	0	0	0.00068391	0.00013449	5.085	3.6757e-07	0	0	0	-2.0228e-05	3.6658e-05	-0.55182	0.58107	0	0	0	-1.1714e-05	5.8627e-06	-1.998	0.045713	0	0	0	1.8095e-05	3.1923e-06	5.6684	1.4416e-08	0	0	0	0.00070413	0.00014961	4.7065	2.5195e-06	7994
L5 IT_6	466.48	17.537	0.0046583	0.0050215	0.0052653	0.005232	1	470.59	470.59	11237	0	0	0	0.000585	0.00015576	3.7558	0.00017278	0	0	0	-0.0001185	6.0083e-05	-1.9723	0.048578	0	0	0	-1.3736e-05	6.2338e-06	-2.2035	0.027557	0	0	0	8.3833e-06	3.782e-06	2.2166	0.026649	0	0	0	0.0007035	0.00015237	4.617	3.8929e-06	3850
Sst_10	270.72	18.563	0.010087	0.011082	0.011575	0.011496	1	497.01	497.01	11590	0	0	0	0.00051451	0.0001619	3.178	0.0014831	0	0	0	-0.00013789	8.9472e-05	-1.5412	0.12328	0	0	0	-9.569e-06	6.0935e-06	-1.5703	0.11633	0	0	0	9.2618e-06	5.218e-06	1.775	0.075903	0	0	0	0.0006524	0.00018231	3.5785	0.00034564	1495
L5 ET_2	232.92	17.973	0.0039853	0.0043417	0.0044872	0.0044617	1	478.18	478.18	11372	0	0	0	0.00049216	0.00017843	2.7583	0.0058096	0	0	0	-0.00015916	9.8455e-05	-1.6166	0.10597	0	0	0	-2.6215e-05	7.6227e-06	-3.4391	0.00058358	0	0	0	-1.0806e-05	6.0013e-06	-1.8006	0.071773	0	0	0	0.00065133	0.00017925	3.6336	0.00027954	824
Vip_6	309.87	18.181	0.0070746	0.0078873	0.0082017	0.0081449	1	490.92	490.92	11628	0	0	0	0.00051758	0.00019637	2.6358	0.0083947	0	0	0	-0.00013102	6.4061e-05	-2.0453	0.040829	0	0	0	-1.2301e-05	8.1556e-06	-1.5083	0.13148	0	0	0	6.5622e-06	5.3852e-06	1.2186	0.22301	0	0	0	0.0006486	0.00022608	2.869	0.0041184	2176
Vip_18	269.65	19.019	0.0093458	0.0099192	0.010644	0.010564	1	496.72	496.72	11662	0	0	0	0.00065245	0.00022164	2.9438	0.003242	0	0	0	1.7239e-05	8.5239e-05	0.20225	0.83972	0	0	0	-2.504e-05	9.2156e-06	-2.7172	0.0065839	0	0	0	6.6323e-06	6.8e-06	0.97534	0.32939	0	0	0	0.00063521	0.00022317	2.8464	0.0044223	1317
Vip_2	299.83	18.292	0.011904	0.012799	0.013395	0.013312	1	492.72	492.72	11547	0	0	0	0.00046827	0.00011242	4.1653	3.1097e-05	0	0	0	-0.00015345	6.4979e-05	-2.3616	0.018197	0	0	0	-2.0673e-05	6.5525e-06	-3.155	0.0016049	0	0	0	-4.3505e-06	4.2636e-06	-1.0204	0.30754	0	0	0	0.00062172	0.00013421	4.6325	3.6119e-06	3109
Sst_12	273.04	19.142	0.011792	0.013021	0.013622	0.013524	1	498.11	498.11	11567	0	0	0	0.00054774	0.00020512	2.6704	0.0075757	0	0	0	-6.3006e-05	0.00012031	-0.52368	0.6005	0	0	0	-1.7619e-05	6.8678e-06	-2.5654	0.010306	0	0	0	5.8894e-06	8.0998e-06	0.7271	0.46716	0	0	0	0.00061075	0.00026573	2.2984	0.02154	907
Sst_19	314.36	18.092	0.011371	0.012119	0.012854	0.012765	1	488.59	488.59	11415	0	0	0	0.00064977	0.00014849	4.376	1.2088e-05	0	0	0	4.0542e-05	5.0556e-05	0.80193	0.42259	0	0	0	-4.5947e-05	8.9859e-06	-5.1132	3.1671e-07	0	0	0	-1.1595e-05	4.5944e-06	-2.5237	0.011612	0	0	0	0.00060923	0.00016413	3.7118	0.00020575	3657
Sncg_1	286.54	18.033	0.012219	0.012896	0.013909	0.013802	1	487.86	487.86	11419	0	0	0	0.00043585	0.00022169	1.966	0.049297	0	0	0	-0.00015884	0.00012184	-1.3037	0.19234	0	0	0	-1.2842e-05	7.2988e-06	-1.7594	0.078509	0	0	0	1.3745e-06	3.9955e-06	0.34401	0.73084	0	0	0	0.00059469	0.00029284	2.0308	0.042277	1766
Sst_13	291.28	18.555	0.010887	0.011675	0.012292	0.012211	1	494.09	494.09	11499	0	0	0	0.00049432	0.00014574	3.3919	0.00069413	0	0	0	-3.6451e-05	4.7846e-05	-0.76183	0.44616	0	0	0	-2.0377e-05	6.3757e-06	-3.196	0.0013935	0	0	0	1.6865e-06	4.0206e-06	0.41948	0.67487	0	0	0	0.00053078	0.00015659	3.3896	0.00069983	3033
Vip_9	295.74	18.355	0.0085332	0.0092711	0.0096838	0.0096221	1	491.07	491.07	11614	0	0	0	0.00056973	0.00016253	3.5053	0.00045608	0	0	0	4.926e-05	5.9968e-05	0.82143	0.4114	0	0	0	-1.2679e-05	6.6357e-06	-1.9106	0.05605	0	0	0	1.516e-05	4.8414e-06	3.1313	0.0017402	0	0	0	0.00052047	0.00017161	3.0329	0.0024224	3890
Sst Chodl_1	229.93	18.133	0.0070932	0.0079632	0.0083459	0.0082807	1	503.27	503.27	11738	0	0	0	0.00027509	0.00035633	0.77203	0.4401	0	0	0	-0.00024353	0.00012422	-1.9604	0.049947	0	0	0	-1.8943e-05	1.2571e-05	-1.5069	0.13184	0	0	0	-1.5612e-05	7.1952e-06	-2.1698	0.030023	0	0	0	0.00051862	0.00039066	1.3276	0.18432	413
Sst_9	257.27	18.52	0.010792	0.011785	0.012436	0.012344	1	493.94	493.94	11546	0	0	0	0.000647	0.00021631	2.9911	0.0027799	0	0	0	0.00014242	6.7661e-05	2.1049	0.035297	0	0	0	-2.4513e-05	7.4567e-06	-3.2874	0.0010113	0	0	0	1.3593e-05	6.7303e-06	2.0196	0.04342	0	0	0	0.00050458	0.00023762	2.1235	0.033709	1514
L2/3 IT_2	307.31	18.308	0.0067874	0.0073707	0.007713	0.0076627	1	487.75	487.75	11488	0	0	0	0.0003547	0.00016919	2.0965	0.036039	0	0	0	-0.0001481	0.00011007	-1.3456	0.17843	0	0	0	-2.2594e-06	7.7836e-06	-0.29028	0.7716	0	0	0	7.6884e-06	4.0744e-06	1.887	0.059162	0	0	0	0.0005028	0.00022343	2.2503	0.024427	996
Astro_2	749.97	16.922	0.011306	0.011556	0.011709	0.011685	1	504.26	504.26	11499	0	0	0	0.0005369	0.00014682	3.6569	0.00025524	0	0	0	5.8863e-05	3.3238e-05	1.7709	0.076572	0	0	0	-6.8857e-06	6.7753e-06	-1.0163	0.30949	0	0	0	1.8774e-05	4.8074e-06	3.9053	9.4115e-05	0	0	0	0.00047804	0.00014925	3.203	0.0013603	20822
Astro_1	640.31	17.168	0.012493	0.012782	0.012903	0.01288	1	505.55	505.55	11537	0	0	0	0.00042906	0.00019584	2.1909	0.028462	0	0	0	-3.6482e-05	7.457e-05	-0.48923	0.62468	0	0	0	-6.8533e-06	7.6106e-06	-0.90049	0.36786	0	0	0	1.0092e-05	4.0659e-06	2.482	0.013064	0	0	0	0.00046554	0.00025028	1.8601	0.062876	2649
L2/3 IT_5	444.16	17.801	0.0051048	0.0054392	0.00576	0.0057217	1	473.19	473.19	11301	0	0	0	0.00037638	0.00010844	3.4709	0.00051868	0	0	0	-4.6275e-05	3.025e-05	-1.5298	0.12608	0	0	0	4.8087e-06	4.6185e-06	1.0412	0.2978	0	0	0	1.854e-05	2.7827e-06	6.6624	2.6937e-11	0	0	0	0.00042266	0.00012433	3.3994	0.00067535	16549
L2/3 IT_3	394.2	17.369	0.005526	0.0057928	0.0062281	0.0061836	1	474.73	474.73	11342	0	0	0	0.0003978	0.00013523	2.9417	0.0032645	0	0	0	-2.1623e-05	5.715e-05	-0.37836	0.70516	0	0	0	7.4639e-06	5.5304e-06	1.3496	0.17714	0	0	0	2.2397e-05	4.453e-06	5.0296	4.9159e-07	0	0	0	0.00041942	0.00017184	2.4407	0.014657	3862
Sst_3	305.62	18.605	0.010972	0.011848	0.01235	0.012275	1	490.4	490.4	11451	0	0	0	0.00034842	9.8697e-05	3.5302	0.00041522	0	0	0	-5.8233e-05	5.5048e-05	-1.0579	0.29012	0	0	0	-4.8261e-06	4.3516e-06	-1.109	0.26741	0	0	0	8.5693e-06	3.661e-06	2.3407	0.019247	0	0	0	0.00040665	0.00011935	3.4072	0.00065634	4994
L4 IT_2	549.36	17.503	0.0059639	0.0063186	0.0065181	0.006488	1	484.53	484.53	11391	0	0	0	0.00036151	9.3801e-05	3.8541	0.00011618	0	0	0	-4.0155e-05	2.0951e-05	-1.9166	0.055288	0	0	0	7.7985e-06	4.5289e-06	1.722	0.085078	0	0	0	2.1463e-05	2.5067e-06	8.5622	0	0	0	0	0.00040167	9.0441e-05	4.4412	8.9468e-06	57437
L5/6 NP_3	380.9	17.308	0.0055066	0.0060768	0.0063968	0.0063488	1	482.54	482.54	11337	0	0	0	0.00030667	0.0002158	1.4211	0.1553	0	0	0	-7.6394e-05	0.0001738	-0.43956	0.66026	0	0	0	5.0167e-06	8.6185e-06	0.58209	0.56051	0	0	0	1.5324e-05	7.0905e-06	2.1611	0.030684	0	0	0	0.00038306	0.00029828	1.2842	0.19906	400
Endo_3	275.93	18.663	0.016896	0.01736	0.017162	0.017158	1	524.6	524.6	11820	0	0	0	0.00037568	0.00040658	0.92401	0.35548	0	0	0	1.9646e-06	0.00010344	0.018993	0.98485	0	0	0	-5.4159e-05	1.5051e-05	-3.5984	0.00032015	0	0	0	-3.3773e-05	1.1613e-05	-2.9082	0.0036352	0	0	0	0.00037373	0.00042319	0.88311	0.37718	255
L5 IT_2	391.57	17.922	0.0060538	0.0064486	0.0067636	0.006723	1	481.65	481.65	11370	0	0	0	0.000362	7.3144e-05	4.9492	7.4513e-07	0	0	0	3.5515e-06	2.4662e-05	0.14401	0.88549	0	0	0	-3.8149e-06	3.8354e-06	-0.99464	0.31991	0	0	0	1.27e-05	2.8333e-06	4.4824	7.3797e-06	0	0	0	0.00035845	7.6859e-05	4.6638	3.1045e-06	25377
L6 CT_1	325.07	17.797	0.0052184	0.0055718	0.0059034	0.0058636	1	467.81	467.81	11187	0	0	0	0.00020127	0.00010702	1.8806	0.060026	0	0	0	-0.00014042	5.8387e-05	-2.405	0.016175	0	0	0	1.5475e-06	5.0026e-06	0.30935	0.75706	0	0	0	5.0008e-06	5.2261e-06	0.95691	0.33861	0	0	0	0.00034169	0.00012395	2.7568	0.0058377	2495
Lamp5_Lhx6_1	330.03	17.697	0.0071753	0.0078271	0.0080771	0.0080306	1	493.77	493.77	11415	0	0	0	0.00030036	0.00011068	2.7138	0.0066508	0	0	0	-3.9222e-05	4.2236e-05	-0.92863	0.35308	0	0	0	-6.4896e-06	5.96e-06	-1.0888	0.27622	0	0	0	6.1317e-06	3.9978e-06	1.5338	0.12509	0	0	0	0.00033959	0.00012288	2.7636	0.0057164	10050
L6 CT_4	302.11	18.69	0.0053351	0.0057712	0.0061851	0.0061357	1	475.97	475.97	11377	0	0	0	0.00051693	0.00027108	1.9069	0.056532	0	0	0	0.00018107	0.00015019	1.2056	0.22796	0	0	0	-1.1718e-05	9.1636e-06	-1.2787	0.201	0	0	0	1.9771e-05	6.404e-06	3.0873	0.00202	0	0	0	0.00033585	0.00031202	1.0764	0.28176	316
Pvalb_14	352.35	18.06	0.0081329	0.0087253	0.0091556	0.0090975	1	483.82	483.82	11299	0	0	0	0.00037391	0.00015735	2.3762	0.01749	0	0	0	4.0667e-05	9.3067e-05	0.43697	0.66214	0	0	0	4.0557e-06	7.7945e-06	0.52033	0.60283	0	0	0	2.2372e-05	4.4047e-06	5.0792	3.7894e-07	0	0	0	0.00033325	0.00019074	1.7471	0.080616	2049
L6 IT Car3_3	359.6	17.513	0.0057494	0.0063495	0.006584	0.0065416	1	478.5	478.5	11293	0	0	0	0.00033143	0.00010075	3.2897	0.0010029	0	0	0	-5.2783e-07	3.4596e-05	-0.015257	0.98783	0	0	0	-9.5588e-06	4.5125e-06	-2.1183	0.03415	0	0	0	6.2939e-06	2.4364e-06	2.5832	0.0097879	0	0	0	0.00033196	0.00010742	3.0904	0.0019989	7036
Vip_23	267.53	18.71	0.011024	0.011845	0.012472	0.012389	1	499.66	499.66	11652	0	0	0	0.0003175	0.0001459	2.1762	0.029541	0	0	0	-9.7596e-06	5.1454e-05	-0.18968	0.84956	0	0	0	-2.7634e-05	9.4401e-06	-2.9273	0.0034189	0	0	0	-1.1319e-05	5.5599e-06	-2.0359	0.041764	0	0	0	0.00032726	0.00015813	2.0695	0.038499	3902
Pvalb_5	302.55	18.734	0.0095835	0.010411	0.010789	0.010726	1	488.96	488.96	11417	0	0	0	0.00037381	0.00011587	3.2262	0.0012545	0	0	0	8.076e-05	7.3712e-05	1.0956	0.27325	0	0	0	-1.8242e-06	3.7032e-06	-0.4926	0.62229	0	0	0	1.8538e-05	4.3228e-06	4.2885	1.7989e-05	0	0	0	0.00029305	0.00013937	2.1027	0.035493	2089
L4 IT_3	348.19	17.914	0.0064484	0.006792	0.0071666	0.0071234	1	486.6	486.6	11510	0	0	0	0.00022266	0.00010177	2.1878	0.028684	0	0	0	-6.4075e-05	6.3091e-05	-1.0156	0.30982	0	0	0	8.6057e-07	4.7908e-06	0.17963	0.85744	0	0	0	8.1807e-06	3.2853e-06	2.4901	0.01277	0	0	0	0.00028673	0.00012225	2.3455	0.019001	2948
Vip_4	287.24	18.833	0.0099585	0.01074	0.011381	0.011299	1	495.02	495.02	11669	0	0	0	0.00020978	7.2323e-05	2.9006	0.0037243	0	0	0	-7.2738e-05	3.7378e-05	-1.946	0.051651	0	0	0	-1.4941e-05	6.0085e-06	-2.4866	0.012896	0	0	0	-7.7574e-06	6.0023e-06	-1.2924	0.19621	0	0	0	0.00028252	9.0231e-05	3.1311	0.0017417	7652
Lamp5_2	363.99	17.601	0.0087492	0.009328	0.0098493	0.009784	1	491.59	491.59	11383	0	0	0	0.00025366	9.7082e-05	2.6128	0.0089792	0	0	0	-2.2765e-05	4.004e-05	-0.56856	0.56966	0	0	0	1.5554e-07	5.6175e-06	0.027688	0.97791	0	0	0	1.0568e-05	2.9403e-06	3.5942	0.00032543	0	0	0	0.00027642	0.00011332	2.4392	0.014719	10339
L5 IT_7	405.49	17.795	0.0048067	0.0052746	0.0055446	0.005505	1	475.51	475.51	11311	0	0	0	0.00024451	9.7073e-05	2.5188	0.011775	0	0	0	-2.4576e-05	4.214e-05	-0.5832	0.55976	0	0	0	-1.5032e-06	4.4909e-06	-0.33472	0.73784	0	0	0	8.7593e-06	2.672e-06	3.2782	0.0010449	0	0	0	0.00026909	0.00011586	2.3225	0.020204	7272
Vip_19	256.55	19.674	0.010174	0.01108	0.01175	0.011661	1	502.43	502.43	11782	0	0	0	0.00029608	9.0653e-05	3.2661	0.0010904	0	0	0	3.2679e-05	4.8462e-05	0.67433	0.5001	0	0	0	-1.6353e-05	6.2791e-06	-2.6044	0.0092044	0	0	0	-5.7504e-07	6.6883e-06	-0.085978	0.93148	0	0	0	0.0002634	0.00010551	2.4965	0.012541	3732
L5/6 NP_4	281.7	17.449	0.0057021	0.0065278	0.0068434	0.0067857	1	494.33	494.33	11606	0	0	0	0.00040812	0.00031215	1.3074	0.19107	0	0	0	0.00015789	0.00012559	1.2572	0.20867	0	0	0	-1.3346e-05	1.3001e-05	-1.0265	0.30465	0	0	0	1.3613e-05	5.4621e-06	2.4923	0.012692	0	0	0	0.00025022	0.00038614	0.64802	0.51697	690
Vip_11	318.6	18.275	0.0097282	0.010511	0.010993	0.010923	1	492.34	492.34	11577	0	0	0	0.00022943	7.6853e-05	2.9853	0.002833	0	0	0	-1.8671e-05	4.3114e-05	-0.43307	0.66496	0	0	0	-1.071e-05	4.644e-06	-2.3063	0.021093	0	0	0	-2.3732e-07	4.1417e-06	-0.057301	0.95431	0	0	0	0.0002481	9.7045e-05	2.5565	0.010572	5245
Lamp5_4	306.81	18.36	0.010634	0.011338	0.012036	0.011952	1	492.56	492.56	11438	0	0	0	0.00037443	0.00022104	1.6939	0.09028	0	0	0	0.00013135	0.00014975	0.87717	0.38039	0	0	0	-8.3494e-06	8.925e-06	-0.93551	0.34952	0	0	0	1.3712e-05	4.789e-06	2.8632	0.0041933	0	0	0	0.00024307	0.00027841	0.87308	0.38262	616
Sst_22	314.54	17.899	0.012668	0.013595	0.014338	0.014242	1	487.39	487.39	11358	0	0	0	0.00040639	0.00031673	1.2831	0.19946	0	0	0	0.00017121	0.00019204	0.89154	0.37264	0	0	0	-1.3266e-05	1.3734e-05	-0.96596	0.33406	0	0	0	1.3141e-05	7.5178e-06	1.748	0.080456	0	0	0	0.00023518	0.00033062	0.71132	0.47689	415
Pax6_2	248.39	18.373	0.0080031	0.0089964	0.009552	0.0094685	1	500.87	500.87	11753	0	0	0	1.609e-05	0.00013182	0.12206	0.90285	0	0	0	-0.00021656	0.00014932	-1.4503	0.14697	0	0	0	-1.5305e-05	6.8507e-06	-2.2341	0.025478	0	0	0	-2.2244e-05	8.4348e-06	-2.6371	0.0083607	0	0	0	0.00023265	0.00020508	1.1344	0.25661	663
Lamp5_5	285.67	17.959	0.011071	0.011519	0.012419	0.012329	1	492.3	492.3	11448	0	0	0	0.00020675	0.00017759	1.1642	0.24436	0	0	0	-2.1914e-05	6.1259e-05	-0.35774	0.72054	0	0	0	6.54e-06	6.0283e-06	1.0849	0.27798	0	0	0	1.3338e-05	4.4109e-06	3.0239	0.0024957	0	0	0	0.00022866	0.00019248	1.188	0.23484	3187
L5/6 NP_2	371.35	17.13	0.0059508	0.0065186	0.0068023	0.0067572	1	483.45	483.45	11358	0	0	0	0.00021174	0.00016025	1.3213	0.18639	0	0	0	-1.3916e-05	6.24e-05	-0.22301	0.82353	0	0	0	3.6795e-06	6.8794e-06	0.53486	0.59275	0	0	0	1.2494e-05	3.9872e-06	3.1336	0.001727	0	0	0	0.00022566	0.00018311	1.2324	0.21781	3405
Vip_21	247.57	18.818	0.011708	0.012733	0.013596	0.013487	1	501.71	501.71	11734	0	0	0	0.00019283	0.00020985	0.91889	0.35815	0	0	0	-3.0878e-05	0.00011636	-0.26536	0.79073	0	0	0	-2.4486e-05	1.1185e-05	-2.1892	0.028579	0	0	0	-1.5122e-05	6.3746e-06	-2.3722	0.017681	0	0	0	0.00022371	0.00026808	0.8345	0.404	924
L6 IT Car3_1	292.37	17.694	0.0062802	0.0067596	0.007137	0.0070877	1	495.35	495.35	11567	0	0	0	0.00023845	0.00013449	1.773	0.076229	0	0	0	1.7283e-05	6.8373e-05	0.25277	0.80045	0	0	0	-5.9375e-06	6.1061e-06	-0.97238	0.33086	0	0	0	6.4836e-06	3.385e-06	1.9154	0.055441	0	0	0	0.00022117	0.0001561	1.4169	0.15652	2363
L5 IT_1	326.8	17.746	0.0060396	0.006411	0.0067727	0.0067293	1	486.98	486.98	11499	0	0	0	0.00014372	0.00011804	1.2176	0.22339	0	0	0	-4.4652e-05	4.99e-05	-0.89483	0.37088	0	0	0	2.2009e-05	6.0756e-06	3.6225	0.00029182	0	0	0	2.3966e-05	4.9872e-06	4.8055	1.544e-06	0	0	0	0.00018837	0.00011674	1.6136	0.10661	6267
Sst_25	273.65	17.666	0.012398	0.01314	0.013788	0.013706	1	487.38	487.38	11401	0	0	0	0.0001796	0.00013528	1.3277	0.18428	0	0	0	-3.7094e-06	8.4992e-05	-0.043645	0.96519	0	0	0	-1.3483e-05	6.1177e-06	-2.2039	0.027533	0	0	0	-4.1856e-06	5.8002e-06	-0.72162	0.47053	0	0	0	0.00018331	0.0001603	1.1435	0.25281	1585
Astro_6-SEAAD	888.58	17.02	0.011594	0.012003	0.011996	0.011979	1	510.52	510.52	11564	0	0	0	0.00021498	0.00026202	0.82046	0.41196	0	0	0	4.175e-05	8.0153e-05	0.52087	0.60246	0	0	0	-2.4606e-06	5.9896e-06	-0.41082	0.68121	0	0	0	8.831e-06	9.215e-06	0.95832	0.3379	0	0	0	0.00017323	0.00026959	0.64256	0.52051	1366
Vip_13	316.52	18.414	0.0091486	0.0098883	0.010284	0.010223	1	493.01	493.01	11599	0	0	0	0.00010499	0.00011553	0.90882	0.36344	0	0	0	-6.2706e-05	6.9634e-05	-0.90051	0.36785	0	0	0	7.1533e-06	6.3779e-06	1.1216	0.26204	0	0	0	8.8566e-06	6.0086e-06	1.474	0.14049	0	0	0	0.0001677	0.00014346	1.169	0.24241	3687
L6b_6	380.6	17.868	0.0048549	0.0053716	0.0057223	0.0056748	1	475.96	475.96	11369	0	0	0	0.0002752	0.00017107	1.6087	0.10769	0	0	0	0.00011971	6.0773e-05	1.9698	0.048862	0	0	0	8.4711e-06	7.3549e-06	1.1518	0.24942	0	0	0	2.5126e-05	6.5527e-06	3.8344	0.00012588	0	0	0	0.00015549	0.00018401	0.845	0.39811	3796
Pvalb_1	299.95	18.143	0.0073833	0.0080248	0.0085568	0.008489	1	487.79	487.79	11439	0	0	0	0.00014452	0.00010953	1.3194	0.18703	0	0	0	-5.7133e-06	8.0466e-05	-0.071003	0.9434	0	0	0	8.004e-06	6.0288e-06	1.3276	0.1843	0	0	0	1.293e-05	4.683e-06	2.761	0.0057629	0	0	0	0.00015023	0.00014071	1.0676	0.28568	2524
OPC_2_1-SEAAD	387.22	17.441	0.0098787	0.010929	0.011443	0.011359	1	491.23	491.23	11369	0	0	0	0.00028627	0.00010796	2.6515	0.0080128	0	0	0	0.00015806	9.1307e-05	1.731	0.083445	0	0	0	-1.9875e-05	6.4753e-06	-3.0694	0.0021449	0	0	0	1.7467e-06	4.4044e-06	0.39659	0.69167	0	0	0	0.00012821	9.0093e-05	1.4231	0.1547	1754
L5/6 NP_1	363.96	17.182	0.0058348	0.006412	0.0067416	0.0066926	1	484.09	484.09	11378	0	0	0	6.954e-05	0.00011056	0.629	0.52935	0	0	0	-2.5638e-05	4.5152e-05	-0.56783	0.57015	0	0	0	6.7883e-06	4.641e-06	1.4627	0.14356	0	0	0	8.0517e-06	3.8411e-06	2.0962	0.036066	0	0	0	9.518e-05	0.00011812	0.80577	0.42038	5227
Micro-PVM_2	400.4	17.299	0.020933	0.019691	0.01878	0.018902	1	502.34	502.34	11435	0	0	0	5.8999e-05	0.00010353	0.56988	0.56876	0	0	0	-3.4568e-05	3.5511e-05	-0.97345	0.33033	0	0	0	-7.4105e-06	4.2991e-06	-1.7237	0.08476	0	0	0	-5.8516e-06	2.7626e-06	-2.1182	0.034162	0	0	0	9.3566e-05	0.00011747	0.7965	0.42574	10969
Astro_5	488	17.234	0.014222	0.014427	0.014625	0.0146	1	508.83	508.83	11603	0	0	0	9.7146e-05	0.00011534	0.84227	0.39964	0	0	0	8.3749e-06	7.5767e-05	0.11053	0.91199	0	0	0	2.6057e-06	5.4266e-06	0.48017	0.6311	0	0	0	7.0731e-06	4.0477e-06	1.7474	0.080565	0	0	0	8.8767e-05	0.00015153	0.58581	0.558	1793
Pvalb_9	274.88	18.296	0.0091043	0.00984	0.010477	0.010397	1	493.77	493.77	11629	0	0	0	4.9963e-05	0.00017711	0.2821	0.77787	0	0	0	-2.977e-05	6.381e-05	-0.46654	0.64083	0	0	0	1.4477e-06	8.935e-06	0.16202	0.87129	0	0	0	1.9623e-06	4.3748e-06	0.44856	0.65375	0	0	0	7.9734e-05	0.00018473	0.43162	0.66601	2944
Sncg_8	298.77	18.151	0.010198	0.010949	0.011735	0.011643	1	488.2	488.2	11456	0	0	0	0.00019282	0.00012561	1.5351	0.12475	0	0	0	0.00011332	7.8416e-05	1.4451	0.14844	0	0	0	-1.2345e-05	6.8793e-06	-1.7945	0.072735	0	0	0	2.5444e-06	5.8557e-06	0.43453	0.66391	0	0	0	7.9505e-05	0.00015894	0.50021	0.61693	2108
L4 IT_4	331.35	18.024	0.0068652	0.0073044	0.0077765	0.0077216	1	497.84	497.84	11690	0	0	0	5.0581e-05	0.00010576	0.47826	0.63246	0	0	0	-2.6523e-05	3.4113e-05	-0.7775	0.43686	0	0	0	4.9613e-06	4.464e-06	1.1114	0.2664	0	0	0	5.4952e-06	2.8903e-06	1.9013	0.057266	0	0	0	7.7104e-05	0.00010898	0.7075	0.47925	9670
Pvalb_12	299.12	18.923	0.0092206	0.010243	0.010526	0.010463	1	488.97	488.97	11456	0	0	0	0.00022963	0.00012297	1.8673	0.061861	0	0	0	0.00015283	9.0791e-05	1.6833	0.09231	0	0	0	-1.1921e-05	7.6126e-06	-1.5659	0.11736	0	0	0	5.165e-06	4.2094e-06	1.227	0.21982	0	0	0	7.6796e-05	0.00016031	0.47904	0.63191	1256
Lamp5_1	315.6	17.756	0.0096449	0.010329	0.010985	0.010904	1	497.39	497.39	11502	0	0	0	-2.7112e-05	0.00017905	-0.15142	0.87965	0	0	0	-0.00010123	9.5928e-05	-1.0553	0.2913	0	0	0	5.8225e-06	7.8935e-06	0.73763	0.46074	0	0	0	-3.002e-07	4.6161e-06	-0.065034	0.94815	0	0	0	7.4118e-05	0.00019118	0.38769	0.69824	1430
L6 IT_2	427.85	17.601	0.0045661	0.0048629	0.0050396	0.005014	1	464.12	464.12	11079	0	0	0	4.4658e-05	0.00013633	0.32759	0.74322	0	0	0	-8.8938e-06	2.853e-05	-0.31173	0.75525	0	0	0	8.0794e-06	4.9623e-06	1.6282	0.10349	0	0	0	8.9877e-06	3.4564e-06	2.6003	0.0093142	0	0	0	5.3553e-05	0.00012799	0.41842	0.67564	17544
Pvalb_13	279.67	18.693	0.0079023	0.0088753	0.0092338	0.0091669	1	488.03	488.03	11492	0	0	0	9.4924e-05	0.00014008	0.67766	0.49798	0	0	0	4.8061e-05	0.00012678	0.37909	0.70462	0	0	0	-1.0544e-05	6.6211e-06	-1.5925	0.11127	0	0	0	-2.9375e-06	5.1424e-06	-0.57122	0.56785	0	0	0	4.6867e-05	0.00019689	0.23804	0.81185	753
Pvalb_8	280.26	18.728	0.011197	0.012302	0.012627	0.012557	1	493.63	493.63	11488	0	0	0	6.9117e-05	0.00018647	0.37066	0.71089	0	0	0	2.4651e-05	0.00011222	0.21966	0.82614	0	0	0	1.3988e-05	8.7256e-06	1.6031	0.10892	0	0	0	1.642e-05	5.5242e-06	2.9723	0.0029558	0	0	0	4.4463e-05	0.00021006	0.21166	0.83237	946
Vip_14	238.76	18.483	0.009331	0.010472	0.01126	0.011152	1	500.54	500.54	11692	0	0	0	-0.00015372	0.00026488	-0.58034	0.56168	0	0	0	-0.00019507	0.00014673	-1.3294	0.18372	0	0	0	-4.1377e-06	8.0596e-06	-0.51339	0.60768	0	0	0	-1.928e-05	9.6497e-06	-1.998	0.045719	0	0	0	4.1341e-05	0.00030377	0.1361	0.89175	717
L6b_4	281.6	18.761	0.0064578	0.0071884	0.0075987	0.0075377	1	490.49	490.49	11628	0	0	0	-8.2891e-05	0.00024302	-0.34109	0.73304	0	0	0	-0.00011999	0.00010592	-1.1328	0.25728	0	0	0	2.8114e-05	1.0153e-05	2.769	0.0056234	0	0	0	1.6404e-05	4.6263e-06	3.5457	0.00039153	0	0	0	3.7096e-05	0.00028281	0.13117	0.89564	927
Lamp5_3	345.22	17.662	0.0094595	0.010005	0.01053	0.010466	1	491.17	491.17	11398	0	0	0	-4.527e-05	0.00013504	-0.33523	0.73745	0	0	0	-8.1722e-05	5.9026e-05	-1.3845	0.1662	0	0	0	1.5005e-05	7.1497e-06	2.0986	0.03585	0	0	0	7.9008e-06	3.9331e-06	2.0088	0.044556	0	0	0	3.6452e-05	0.00014062	0.25922	0.79547	3391
Pax6_1	266.28	18.515	0.0084507	0.0092084	0.009748	0.0096749	1	496.44	496.44	11627	0	0	0	-3.8549e-05	0.00010975	-0.35124	0.72541	0	0	0	-3.9419e-05	6.2399e-05	-0.63172	0.52757	0	0	0	-1.7324e-05	8.782e-06	-1.9727	0.04853	0	0	0	-1.9016e-05	7.4665e-06	-2.5468	0.010871	0	0	0	8.7054e-07	0.00012344	0.0070522	0.99437	2573
L2/3 IT_8	392.54	18.315	0.0054593	0.0057775	0.0060318	0.0059993	1	475.46	475.46	11337	0	0	0	-5.6815e-05	9.3365e-05	-0.60853	0.54283	0	0	0	-5.1125e-05	3.9249e-05	-1.3026	0.19272	0	0	0	1.8007e-05	4.3097e-06	4.1783	2.937e-05	0	0	0	1.2316e-05	3.122e-06	3.9448	7.9874e-05	0	0	0	-5.6927e-06	9.7802e-05	-0.058207	0.95358	4852
Oligo_2_1-SEAAD	401.94	18.282	0.015424	0.016754	0.017512	0.017397	1	475.78	475.78	11058	0	0	0	3.569e-05	7.4501e-05	0.47905	0.6319	0	0	0	5.2446e-05	5.9599e-05	0.87999	0.37886	0	0	0	-2.7037e-05	5.2977e-06	-5.1036	3.3317e-07	0	0	0	-2.0884e-05	4.0389e-06	-5.1706	2.3329e-07	0	0	0	-1.6756e-05	9.9123e-05	-0.16904	0.86576	4036
Vip_1	285.47	19.06	0.011171	0.011954	0.012586	0.012504	1	496.88	496.88	11672	0	0	0	-2.1149e-05	0.00010374	-0.20386	0.83846	0	0	0	-2.6543e-06	4.0595e-05	-0.065384	0.94787	0	0	0	-1.7363e-05	6.1454e-06	-2.8254	0.0047221	0	0	0	-1.6882e-05	6.2343e-06	-2.7079	0.0067708	0	0	0	-1.8494e-05	0.00012517	-0.14775	0.88254	5701
L6b_1	283.75	17.883	0.006022	0.0067136	0.0071418	0.0070809	1	485.61	485.61	11516	0	0	0	-0.00011328	0.00026377	-0.42946	0.66759	0	0	0	-5.4475e-05	9.9502e-05	-0.54747	0.58406	0	0	0	1.665e-05	8.9931e-06	1.8514	0.064107	0	0	0	5.7228e-06	5.3128e-06	1.0772	0.2814	0	0	0	-5.8801e-05	0.00031189	-0.18853	0.85046	795
Endo_1	262.35	19.364	0.018024	0.018555	0.018271	0.018271	1	526.91	526.91	11875	0	0	0	3.0374e-05	0.00034665	0.087621	0.93018	0	0	0	9.0947e-05	0.00023689	0.38392	0.70104	0	0	0	-4.3743e-05	1.0442e-05	-4.1891	2.8011e-05	0	0	0	-3.5216e-05	1.0022e-05	-3.5138	0.00044174	0	0	0	-6.0567e-05	0.00048287	-0.12543	0.90018	77
Oligo_2	456.78	18.073	0.013571	0.014678	0.015481	0.015372	1	474.2	474.2	11029	0	0	0	-6.2789e-05	6.683e-05	-0.93952	0.34746	0	0	0	1.9765e-06	1.987e-05	0.09947	0.92077	0	0	0	-1.2972e-05	3.0797e-06	-4.2119	2.5324e-05	0	0	0	-1.4363e-05	3.2317e-06	-4.4443	8.8174e-06	0	0	0	-6.4765e-05	7.0306e-05	-0.92119	0.35695	28478
L6b_2	296.88	18.08	0.0052834	0.0058988	0.0063079	0.0062518	1	480.6	480.6	11448	0	0	0	-3.8741e-05	0.00022072	-0.17552	0.86067	0	0	0	2.7205e-05	0.00011922	0.2282	0.81949	0	0	0	1.2615e-05	7.8832e-06	1.6003	0.10954	0	0	0	1.0897e-05	5.1693e-06	2.1081	0.035023	0	0	0	-6.595e-05	0.00024864	-0.26525	0.79082	925
OPC_2	389.13	17.594	0.011005	0.012156	0.012802	0.012704	1	496.48	496.48	11495	0	0	0	-6.3504e-05	9.1404e-05	-0.69476	0.48721	0	0	0	2.9985e-05	2.8186e-05	1.0638	0.2874	0	0	0	1.649e-06	6.9594e-06	0.23694	0.8127	0	0	0	-7.1021e-08	2.9159e-06	-0.024356	0.98057	0	0	0	-9.3488e-05	0.00010438	-0.8956	0.37046	14039
Micro-PVM_2_1-SEAAD	356.7	17.51	0.02467	0.022604	0.021546	0.021714	1	501.61	501.61	11395	0	0	0	-0.00019514	0.00028765	-0.67837	0.49754	0	0	0	-9.1892e-05	0.00025829	-0.35577	0.72201	0	0	0	8.3132e-06	1.6998e-05	0.48906	0.6248	0	0	0	-3.3499e-06	4.4922e-06	-0.74572	0.45584	0	0	0	-0.00010324	0.00030254	-0.34123	0.73293	155
Sst_11	332.99	17.568	0.011928	0.012683	0.013417	0.013328	1	484.23	484.23	11332	0	0	0	-0.0004098	0.00019301	-2.1232	0.033736	0	0	0	-0.00030139	0.00011606	-2.5968	0.0094088	0	0	0	2.2421e-05	9.4638e-06	2.3691	0.01783	0	0	0	-1.0591e-05	6.9676e-06	-1.5201	0.12849	0	0	0	-0.00010841	0.00022758	-0.47638	0.6338	869
Sst_4	268.48	18.232	0.009421	0.010226	0.010966	0.010875	1	494.51	494.51	11557	0	0	0	-0.0001724	0.00016614	-1.0377	0.29942	0	0	0	-6.3185e-05	9.6333e-05	-0.6559	0.51189	0	0	0	8.4704e-06	7.7203e-06	1.0972	0.27257	0	0	0	-2.6912e-06	6.3426e-06	-0.42431	0.67134	0	0	0	-0.00010921	0.00022823	-0.4785	0.6323	1223
Pvalb_3	343.83	18.364	0.007691	0.0084068	0.0087093	0.0086565	1	485.76	485.76	11365	0	0	0	-0.00015952	0.00012587	-1.2673	0.20506	0	0	0	-4.207e-05	5.9523e-05	-0.70679	0.4797	0	0	0	2.1683e-05	6.5779e-06	3.2963	0.0009795	0	0	0	1.0944e-05	3.5217e-06	3.1076	0.0018862	0	0	0	-0.00011745	0.00014405	-0.81532	0.41489	2938
L5 IT_5	509.81	17.252	0.0042374	0.0045936	0.0048373	0.0048042	1	469.04	469.04	11190	0	0	0	-9.2876e-05	0.00011913	-0.77963	0.43561	0	0	0	2.4773e-05	3.4506e-05	0.71793	0.4728	0	0	0	1.8427e-05	5.7118e-06	3.2262	0.0012545	0	0	0	1.3608e-05	2.842e-06	4.7882	1.6829e-06	0	0	0	-0.00011765	0.0001288	-0.91342	0.36102	13961
Sncg_4	302.54	17.787	0.010674	0.011244	0.011878	0.011805	1	493.04	493.04	11539	0	0	0	-8.8565e-05	0.00013847	-0.63958	0.52245	0	0	0	3.0873e-05	6.8149e-05	0.45302	0.65054	0	0	0	2.6651e-06	5.8218e-06	0.45778	0.64711	0	0	0	-1.9848e-07	4.7152e-06	-0.042094	0.96642	0	0	0	-0.00011943	0.00016046	-0.74435	0.45667	2969
L6 IT_1	344.1	17.912	0.0052764	0.0056957	0.0059875	0.005948	1	474.76	474.76	11274	0	0	0	-0.00013397	0.00013478	-0.99393	0.32026	0	0	0	-1.0814e-05	4.8135e-05	-0.22466	0.82224	0	0	0	1.4483e-05	8.4568e-06	1.7126	0.086795	0	0	0	7.3074e-06	3.6252e-06	2.0157	0.043829	0	0	0	-0.00012315	0.0001653	-0.74502	0.45626	3976
Sst_7	268.01	19.108	0.0088388	0.0099039	0.010674	0.010571	1	498.12	498.12	11670	0	0	0	-0.00014684	0.00018963	-0.77433	0.43874	0	0	0	-6.6193e-06	7.4153e-05	-0.089266	0.92887	0	0	0	-6.0208e-06	6.9916e-06	-0.86115	0.38916	0	0	0	-1.3005e-05	8.0974e-06	-1.606	0.10827	0	0	0	-0.00014022	0.00021952	-0.63877	0.52297	942
Oligo_4	510.46	17.54	0.014171	0.01533	0.016189	0.016074	1	480.67	480.67	11198	0	0	0	-0.00012644	7.2537e-05	-1.7432	0.081307	0	0	0	1.4255e-05	2.7297e-05	0.52221	0.60152	0	0	0	-2.0416e-06	3.0234e-06	-0.67526	0.49951	0	0	0	-6.9297e-06	2.6229e-06	-2.642	0.0082411	0	0	0	-0.0001407	6.4853e-05	-2.1695	0.030046	22423
Chandelier_1	294.74	17.887	0.0083146	0.0089673	0.0094046	0.0093432	1	489.37	489.37	11354	0	0	0	-0.00024	0.00013719	-1.7494	0.080226	0	0	0	-7.4845e-05	5.7912e-05	-1.2924	0.19622	0	0	0	-1.9651e-07	4.8098e-06	-0.040855	0.96741	0	0	0	-1.359e-05	4.8995e-06	-2.7738	0.0055406	0	0	0	-0.00016516	0.00014818	-1.1145	0.26505	3843
Micro-PVM_3-SEAAD	368.65	17.869	0.023507	0.022067	0.020909	0.021059	1	503.3	503.3	11433	0	0	0	-0.00022536	0.00010009	-2.2516	0.024345	0	0	0	-4.2607e-05	6.3479e-05	-0.67119	0.5021	0	0	0	7.7531e-06	4.1115e-06	1.8857	0.059331	0	0	0	-2.5185e-06	2.9481e-06	-0.85428	0.39295	0	0	0	-0.00018275	0.00013465	-1.3573	0.17469	1872
L6b_5	310.79	18.581	0.0062055	0.0068113	0.0072606	0.0072014	1	491.53	491.53	11627	0	0	0	-7.8395e-05	0.00017519	-0.44748	0.65453	0	0	0	0.00010712	0.00019013	0.56343	0.57314	0	0	0	8.3564e-06	1.0737e-05	0.77828	0.4364	0	0	0	8.4899e-06	6.1596e-06	1.3783	0.1681	0	0	0	-0.00018551	0.00022934	-0.80889	0.41858	322
Sst_23	298.53	17.858	0.012217	0.012934	0.013648	0.013563	1	485.67	485.67	11371	0	0	0	-0.00036432	0.00014952	-2.4366	0.014825	0	0	0	-0.0001786	0.00010717	-1.6665	0.095611	0	0	0	4.4068e-06	4.47e-06	0.98587	0.3242	0	0	0	-1.9521e-05	6.2027e-06	-3.1472	0.0016487	0	0	0	-0.00018573	0.00018934	-0.98092	0.32663	1670
Oligo_3	464.03	18.405	0.013652	0.014609	0.015654	0.015532	1	477.51	477.51	11120	0	0	0	-0.00012705	0.00022592	-0.56235	0.57388	0	0	0	6.0759e-05	0.00023153	0.26242	0.793	0	0	0	-1.1102e-05	8.2954e-06	-1.3383	0.1808	0	0	0	-1.2644e-05	8.7359e-06	-1.4473	0.1478	0	0	0	-0.00018781	0.00031002	-0.6058	0.54464	242
L6 IT Car3_2	333.57	18.029	0.0058468	0.0065038	0.0067483	0.0067029	1	484.02	484.02	11397	0	0	0	-0.00015684	7.909e-05	-1.983	0.047364	0	0	0	3.2575e-05	4.9118e-05	0.6632	0.5072	0	0	0	-1.4883e-06	4.9079e-06	-0.30325	0.7617	0	0	0	-7.1264e-06	3.432e-06	-2.0764	0.037855	0	0	0	-0.00018941	9.537e-05	-1.9861	0.047025	2627
Pvalb_10	278.2	18.752	0.0089375	0.010003	0.010318	0.01025	1	488.93	488.93	11462	0	0	0	-0.00026403	0.00020609	-1.2812	0.20013	0	0	0	-6.9492e-05	9.3699e-05	-0.74166	0.4583	0	0	0	6.0543e-06	8.1303e-06	0.74466	0.45648	0	0	0	-9.3258e-06	5.8732e-06	-1.5879	0.11232	0	0	0	-0.00019454	0.00019471	-0.99913	0.31773	952
Pvalb_2	364.68	18.329	0.006915	0.0074622	0.0077742	0.0077273	1	482.4	482.4	11278	0	0	0	-0.00021063	0.00010475	-2.0108	0.044344	0	0	0	-5.6812e-06	3.9768e-05	-0.14286	0.8864	0	0	0	1.4632e-05	6.4382e-06	2.2727	0.023041	0	0	0	3.8007e-06	3.1327e-06	1.2132	0.22504	0	0	0	-0.00020494	0.0001159	-1.7683	0.077003	8199
OPC_1	318.12	19.045	0.013033	0.015185	0.016795	0.01658	1	504.29	504.29	11666	0	0	0	5.138e-05	0.00012477	0.41181	0.68048	0	0	0	0.00026294	0.00017202	1.5286	0.12637	0	0	0	-2.8576e-05	1.0421e-05	-2.7421	0.006105	0	0	0	-1.1761e-05	1.7392e-05	-0.67623	0.4989	0	0	0	-0.00021156	0.0001963	-1.0778	0.28114	156
L2/3 IT_6	547.05	17.549	0.0054267	0.0057708	0.0059794	0.0059493	1	472.33	472.33	11222	0	0	0	-0.00017775	5.4527e-05	-3.2598	0.0011149	0	0	0	3.6053e-05	1.8065e-05	1.9957	0.045965	0	0	0	1.7754e-05	3.1644e-06	5.6105	2.017e-08	0	0	0	1.0012e-05	2.1598e-06	4.6358	3.5549e-06	0	0	0	-0.0002138	6.234e-05	-3.4296	0.00060455	42076
Sst_5	267.47	18.383	0.0088533	0.0096539	0.010401	0.01031	1	495.09	495.09	11582	0	0	0	-0.00023927	0.00013676	-1.7496	0.080183	0	0	0	-2.326e-05	7.7901e-05	-0.29858	0.76526	0	0	0	3.8629e-06	6.2114e-06	0.62191	0.534	0	0	0	-8.3919e-06	7.353e-06	-1.1413	0.25374	0	0	0	-0.00021601	0.00017198	-1.2561	0.20909	1622
L2/3 IT_10	630.15	17.384	0.0047373	0.0051574	0.0053446	0.0053134	1	469.22	469.22	11197	0	0	0	-0.00024809	7.5816e-05	-3.2723	0.0010668	0	0	0	-1.6465e-05	2.9167e-05	-0.56452	0.5724	0	0	0	2.1809e-05	3.2738e-06	6.6617	2.7066e-11	0	0	0	8.5018e-06	1.9227e-06	4.4219	9.7854e-06	0	0	0	-0.00023163	8.4281e-05	-2.7483	0.0059908	13140
Vip_12	292.35	18.997	0.0104	0.011207	0.011811	0.011731	1	497.57	497.57	11661	0	0	0	-0.00023784	0.00011158	-2.1315	0.033048	0	0	0	5.4698e-05	5.8314e-05	0.938	0.34824	0	0	0	-1.2319e-05	6.9413e-06	-1.7748	0.075939	0	0	0	-1.9545e-05	7.8271e-06	-2.497	0.012524	0	0	0	-0.00029254	0.00010842	-2.6983	0.0069701	2849
L6 CT_2	346.9	17.714	0.0049773	0.0053672	0.0055813	0.0055492	1	467.98	467.98	11192	0	0	0	-0.00035264	0.00019856	-1.776	0.075735	0	0	0	-5.7493e-05	4.3531e-05	-1.3207	0.18659	0	0	0	3.4865e-05	7.3781e-06	4.7255	2.2954e-06	0	0	0	1.5412e-05	5.5076e-06	2.7983	0.0051378	0	0	0	-0.00029514	0.00021737	-1.3578	0.17453	5311
L2/3 IT_1	496.51	17.765	0.0066068	0.0069717	0.00728	0.0072409	1	481.11	481.11	11317	0	0	0	-0.0002973	5.9041e-05	-5.0355	4.7649e-07	0	0	0	5.9724e-06	1.6387e-05	0.36445	0.71552	0	0	0	2.1088e-05	3.3757e-06	6.247	4.1833e-10	0	0	0	6.8311e-06	1.6757e-06	4.0766	4.5706e-05	0	0	0	-0.00030327	6.1094e-05	-4.9641	6.9025e-07	71340
Pvalb_6	301.27	18.898	0.0085262	0.0093011	0.0097121	0.0096479	1	492.4	492.4	11428	0	0	0	-0.00032076	0.00010681	-3.003	0.0026734	0	0	0	-7.6616e-06	8.7134e-05	-0.087929	0.92993	0	0	0	2.8656e-05	5.4349e-06	5.2727	1.3446e-07	0	0	0	1.1448e-05	3.6253e-06	3.1577	0.0015901	0	0	0	-0.0003131	0.00014206	-2.204	0.027526	1993
Pvalb_15	343.44	18.056	0.0069292	0.007541	0.0078609	0.007811	1	483.28	483.28	11322	0	0	0	-0.00034938	8.0849e-05	-4.3214	1.5505e-05	0	0	0	-3.5205e-05	2.7318e-05	-1.2887	0.1975	0	0	0	1.5947e-05	4.8064e-06	3.3179	0.00090703	0	0	0	-2.5492e-06	4.1631e-06	-0.61235	0.54031	0	0	0	-0.00031417	8.4724e-05	-3.7082	0.00020874	16505
Sncg_5	291.98	18.285	0.011207	0.011934	0.012669	0.012581	1	490.84	490.84	11479	0	0	0	-0.00014854	0.00014074	-1.0554	0.29123	0	0	0	0.00018918	8.3632e-05	2.262	0.023696	0	0	0	-7.3594e-06	4.0602e-06	-1.8126	0.069898	0	0	0	-6.1257e-06	7.5553e-06	-0.81079	0.41749	0	0	0	-0.00033772	0.0001699	-1.9877	0.046845	1321
Micro-PVM_1	279.45	18.465	0.028609	0.027024	0.025702	0.025872	1	507.97	507.97	11467	0	0	0	-0.00029259	0.00020448	-1.4309	0.15246	0	0	0	7.1045e-05	0.00012103	0.58703	0.55719	0	0	0	4.8547e-05	1.335e-05	3.6364	0.00027649	0	0	0	3.586e-05	7.5315e-06	4.7613	1.9233e-06	0	0	0	-0.00036363	0.00023306	-1.5602	0.11871	632
Lamp5_6	276.01	17.822	0.012212	0.012637	0.013769	0.013661	1	491.33	491.33	11390	0	0	0	-0.00034679	0.00022253	-1.5584	0.11914	0	0	0	3.5173e-05	9.8654e-05	0.35652	0.72145	0	0	0	2.3185e-05	9.6433e-06	2.4042	0.016207	0	0	0	6.7223e-06	4.4687e-06	1.5043	0.1325	0	0	0	-0.00038196	0.00025057	-1.5244	0.12742	960
L2/3 IT_13	444.32	17.909	0.0046441	0.0050612	0.005197	0.0051699	1	468.59	468.59	11179	0	0	0	-0.0003079	6.7702e-05	-4.5479	5.4193e-06	0	0	0	7.4698e-05	2.3907e-05	3.1245	0.0017808	0	0	0	1.6788e-05	3.6028e-06	4.6596	3.1675e-06	0	0	0	4.9166e-06	2.75e-06	1.7878	0.073801	0	0	0	-0.0003826	7.5638e-05	-5.0583	4.23e-07	16865
L2/3 IT_12	477.27	17.816	0.0049919	0.0054087	0.0056529	0.0056175	1	470.82	470.82	11243	0	0	0	-0.00036246	8.7807e-05	-4.1279	3.6614e-05	0	0	0	2.6177e-05	4.5504e-05	0.57526	0.56511	0	0	0	2.9619e-05	4.6635e-06	6.3512	2.1363e-10	0	0	0	1.2338e-05	2.4899e-06	4.9552	7.2259e-07	0	0	0	-0.00038863	0.00011386	-3.4133	0.00064188	6237
Micro-PVM_2_3-SEAAD	481.34	17.522	0.022298	0.020845	0.019762	0.019906	1	499	499	11355	0	0	0	-0.00030449	0.00011763	-2.5885	0.0096404	0	0	0	8.7252e-05	4.0909e-05	2.1329	0.032937	0	0	0	-8.6998e-06	5.873e-06	-1.4813	0.13852	0	0	0	-1.5536e-05	4.2631e-06	-3.6444	0.00026806	0	0	0	-0.00039174	0.00013526	-2.8961	0.0037782	4443
L2/3 IT_7	355.76	18.34	0.005764	0.0060495	0.0063015	0.0062703	1	474.88	474.88	11270	0	0	0	-0.00037347	9.9719e-05	-3.7453	0.00018021	0	0	0	5.8556e-05	5.6287e-05	1.0403	0.29819	0	0	0	1.0795e-05	4.4341e-06	2.4345	0.014913	0	0	0	-3.6189e-06	2.9889e-06	-1.2108	0.22598	0	0	0	-0.00043203	0.00010662	-4.0522	5.0744e-05	3671
Chandelier_2	304.22	17.557	0.0082096	0.0088714	0.0093259	0.0092628	1	488.42	488.42	11326	0	0	0	-0.00057208	0.00019156	-2.9864	0.0028231	0	0	0	-0.00011804	8.0127e-05	-1.4731	0.14072	0	0	0	2.1888e-05	7.7428e-06	2.8269	0.0047006	0	0	0	-9.8793e-06	5.1124e-06	-1.9324	0.053309	0	0	0	-0.00045404	0.00021932	-2.0702	0.038433	1657
OPC_2_2-SEAAD	629.11	18.075	0.012091	0.013586	0.014141	0.014035	1	499.18	499.18	11468	0	0	0	-0.00042267	0.00024978	-1.6922	0.090615	0	0	0	3.1711e-05	7.038e-05	0.45058	0.65229	0	0	0	1.1779e-05	5.9921e-06	1.9658	0.049322	0	0	0	-8.8644e-06	8.2225e-06	-1.0781	0.28101	0	0	0	-0.00045439	0.00025126	-1.8084	0.070543	961
Vip_16	251.36	18.777	0.0089746	0.010022	0.010705	0.01061	1	498.85	498.85	11727	0	0	0	-0.00034243	0.00020132	-1.7009	0.088957	0	0	0	0.00011373	9.0153e-05	1.2615	0.20713	0	0	0	-2.4858e-06	9.8379e-06	-0.25267	0.80052	0	0	0	-1.2632e-05	7.5064e-06	-1.6828	0.092418	0	0	0	-0.00045616	0.00021005	-2.1717	0.029882	834
Oligo_1	570.68	17.666	0.01353	0.014765	0.015496	0.015389	1	475.95	475.95	11107	0	0	0	-0.00041503	0.00019226	-2.1587	0.030876	0	0	0	9.0067e-05	4.0076e-05	2.2474	0.024613	0	0	0	7.1825e-07	6.833e-06	0.10511	0.91629	0	0	0	-1.3993e-05	4.6205e-06	-3.0285	0.0024574	0	0	0	-0.0005051	0.00019752	-2.5572	0.010551	5994
Micro-PVM_4-SEAAD	380.26	17.444	0.02451	0.022819	0.021333	0.02152	1	506.1	506.1	11468	0	0	0	-0.00063376	0.00027817	-2.2783	0.022707	0	0	0	-0.00010201	0.00031526	-0.32357	0.74626	0	0	0	2.739e-05	1.4533e-05	1.8847	0.059474	0	0	0	-2.2051e-06	8.5416e-06	-0.25816	0.79628	0	0	0	-0.00053175	0.00036554	-1.4547	0.14575	72
Astro_3	382.56	17.307	0.016143	0.016451	0.01675	0.016712	1	513.88	513.88	11681	0	0	0	-0.00050726	0.00014258	-3.5577	0.00037412	0	0	0	4.0654e-05	4.9738e-05	0.81736	0.41372	0	0	0	6.3611e-06	4.2378e-06	1.501	0.13335	0	0	0	-1.3745e-05	4.3298e-06	-3.1744	0.0015013	0	0	0	-0.00054792	0.00014541	-3.7681	0.0001645	4719
Astro_4	326.36	17.661	0.017426	0.017457	0.017917	0.017877	1	514.04	514.04	11689	0	0	0	-0.00073441	0.0003182	-2.308	0.020998	0	0	0	-0.00012601	0.00015589	-0.80829	0.41892	0	0	0	1.7145e-05	1.2229e-05	1.4019	0.16093	0	0	0	-1.9819e-05	8.5281e-06	-2.3239	0.020129	0	0	0	-0.00060839	0.00033651	-1.808	0.070612	354
Sst_20	318.8	17.91	0.012454	0.01344	0.014101	0.014009	1	486.04	486.04	11346	0	0	0	-0.00063501	0.00027998	-2.268	0.023326	0	0	0	7.3629e-05	7.8301e-05	0.94034	0.34704	0	0	0	2.9189e-05	1.2942e-05	2.2554	0.024108	0	0	0	9.8992e-07	4.9002e-06	0.20202	0.8399	0	0	0	-0.00070864	0.00027889	-2.541	0.011055	1227
VLMC_1	233.66	18.933	0.021765	0.022287	0.022503	0.022462	1	521.69	521.69	11949	0	0	0	-0.00072539	0.00031171	-2.3271	0.01996	0	0	0	-4.9023e-07	0.00011476	-0.0042718	0.99659	0	0	0	-5.3924e-06	1.514e-05	-0.35617	0.72172	0	0	0	-3.5812e-05	1.0057e-05	-3.5608	0.00036967	0	0	0	-0.0007249	0.00036636	-1.9787	0.047853	806
SMC-SEAAD	262.13	19.922	0.022003	0.022294	0.022655	0.022613	1	524.62	524.62	12031	0	0	0	-0.0011964	0.000457	-2.618	0.0088439	0	0	0	-0.00036472	0.00025833	-1.4118	0.15801	0	0	0	2.0688e-05	1.0601e-05	1.9516	0.050987	0	0	0	-4.4907e-05	1.4732e-05	-3.0483	0.0023015	0	0	0	-0.00083171	0.00055807	-1.4903	0.13614	77
Sst_2	299.79	18.4	0.011966	0.012997	0.013585	0.013496	1	490.35	490.35	11414	0	0	0	-0.00095692	0.00022444	-4.2636	2.0116e-05	0	0	0	0.00011248	0.00010447	1.0767	0.28161	0	0	0	2.3641e-05	7.2316e-06	3.2692	0.0010786	0	0	0	-1.6313e-05	6.883e-06	-2.37	0.017786	0	0	0	-0.0010694	0.00025882	-4.1318	3.6e-05	1502
Sst_1	235.31	18.622	0.0090338	0.010364	0.010923	0.010825	1	504.84	504.84	11726	0	0	0	-0.0013592	0.00038698	-3.5124	0.00044404	0	0	0	8.8315e-05	0.00010375	0.85122	0.39465	0	0	0	3.4218e-05	1.5082e-05	2.2688	0.023283	0	0	0	-2.8357e-05	8.0496e-06	-3.5228	0.00042697	0	0	0	-0.0014475	0.00042271	-3.4244	0.00061605	781
Pericyte_1	235.4	18.16	0.02005	0.020747	0.020773	0.020741	1	517.14	517.14	11869	0	0	0	-0.0015632	0.00038619	-4.0479	5.1682e-05	0	0	0	4.3011e-05	0.00014135	0.30429	0.76091	0	0	0	5.4847e-05	1.2301e-05	4.4588	8.2435e-06	0	0	0	-1.2924e-05	6.0629e-06	-2.1317	0.033033	0	0	0	-0.0016062	0.00046942	-3.4218	0.00062212	844
Pericyte_2-SEAAD	230.99	19.131	0.022456	0.023134	0.023356	0.023309	1	518.87	518.87	11903	0	0	0	-0.0019454	0.00072299	-2.6908	0.0071281	0	0	0	-0.00033236	0.00028294	-1.1747	0.24012	0	0	0	7.115e-05	3.084e-05	2.3071	0.021052	0	0	0	-2.9027e-05	9.0328e-06	-3.2135	0.0013112	0	0	0	-0.001613	0.00067411	-2.3928	0.016719	84

### Sheet: g) PD PRS PGS000903 (overall)
CELL_TYPE	MEAN_NEIGHBORHOOD_SIZE	MEAN_NUM_DONOR	MEAN_VAR_OUTCOME	MEAN_NUM_GENE_GWAS	MEAN_NUM_GENE_CONTROL	MEAN_NUM_GENE_REST	NUM_SIGNIF_FDR5_OMEGA_GWAS	NUM_SIGNIF_FDR10_OMEGA_GWAS	NUM_SIGNIF_FDR20_OMEGA_GWAS	MEAN_OMEGA_GWAS	SE_MEAN_OMEGA_GWAS	Z_MEAN_OMEGA_GWAS	P_Z_MEAN_OMEGA_GWAS	NUM_SIGNIF_FDR5_OMEGA_CONTROL	NUM_SIGNIF_FDR10_OMEGA_CONTROL	NUM_SIGNIF_FDR20_OMEGA_CONTROL	MEAN_OMEGA_CONTROL	SE_MEAN_OMEGA_CONTROL	Z_MEAN_OMEGA_CONTROL	P_Z_MEAN_OMEGA_CONTROL	NUM_SIGNIF_FDR5_OMEGA_REST	NUM_SIGNIF_FDR10_OMEGA_REST	NUM_SIGNIF_FDR20_OMEGA_REST	MEAN_OMEGA_REST	SE_MEAN_OMEGA_REST	Z_MEAN_OMEGA_REST	P_Z_MEAN_OMEGA_REST	NUM_SIGNIF_FDR5_OMEGA_OVERALL	NUM_SIGNIF_FDR10_OMEGA_OVERALL	NUM_SIGNIF_FDR20_OMEGA_OVERALL	MEAN_OMEGA_OVERALL	SE_MEAN_OMEGA_OVERALL	Z_MEAN_OMEGA_OVERALL	P_Z_MEAN_OMEGA_OVERALL	NUM_SIGNIF_FDR5_OMEGA_DIFF	NUM_SIGNIF_FDR10_OMEGA_DIFF	NUM_SIGNIF_FDR20_OMEGA_DIFF	MEAN_OMEGA_DIFF	SE_MEAN_OMEGA_DIFF	Z_MEAN_OMEGA_DIFF	P_Z_MEAN_OMEGA_DIFF	NUM_CELL
All	430.42	17.825	1	405.85	405.85	11644	0	0	0	0.0012742	0.00013686	9.3106	0	0	0	1	-3.926e-05	7.2575e-06	-5.4096	6.3158e-08	0	0	0	-2.3584e-05	2.7658e-06	-8.5271	0	0	0	0	1.6315e-05	2.2561e-06	7.2317	4.7695e-13	1	1	1	0.0013135	0.00013662	9.6143	0	684590

### Sheet: h) PD PRS PGS000903 (subtype)
CELL_TYPE	MEAN_NEIGHBORHOOD_SIZE	MEAN_NUM_DONOR	MEAN_MEAN_VAR_GWAS	MEAN_MEAN_VAR_CONTROL	MEAN_MEAN_VAR_REST	MEAN_MEAN_VAR_ALL	MEAN_VAR_OUTCOME	MEAN_NUM_GENE_GWAS	MEAN_NUM_GENE_CONTROL	MEAN_NUM_GENE_REST	NUM_SIGNIF_FDR5_OMEGA_GWAS	NUM_SIGNIF_FDR10_OMEGA_GWAS	NUM_SIGNIF_FDR20_OMEGA_GWAS	MEAN_OMEGA_GWAS	SE_MEAN_OMEGA_GWAS	Z_MEAN_OMEGA_GWAS	P_Z_MEAN_OMEGA_GWAS	NUM_SIGNIF_FDR5_OMEGA_CONTROL	NUM_SIGNIF_FDR10_OMEGA_CONTROL	NUM_SIGNIF_FDR20_OMEGA_CONTROL	MEAN_OMEGA_CONTROL	SE_MEAN_OMEGA_CONTROL	Z_MEAN_OMEGA_CONTROL	P_Z_MEAN_OMEGA_CONTROL	NUM_SIGNIF_FDR5_OMEGA_REST	NUM_SIGNIF_FDR10_OMEGA_REST	NUM_SIGNIF_FDR20_OMEGA_REST	MEAN_OMEGA_REST	SE_MEAN_OMEGA_REST	Z_MEAN_OMEGA_REST	P_Z_MEAN_OMEGA_REST	NUM_SIGNIF_FDR5_OMEGA_OVERALL	NUM_SIGNIF_FDR10_OMEGA_OVERALL	NUM_SIGNIF_FDR20_OMEGA_OVERALL	MEAN_OMEGA_OVERALL	SE_MEAN_OMEGA_OVERALL	Z_MEAN_OMEGA_OVERALL	P_Z_MEAN_OMEGA_OVERALL	NUM_SIGNIF_FDR5_OMEGA_DIFF	NUM_SIGNIF_FDR10_OMEGA_DIFF	NUM_SIGNIF_FDR20_OMEGA_DIFF	MEAN_OMEGA_DIFF	SE_MEAN_OMEGA_DIFF	Z_MEAN_OMEGA_DIFF	P_Z_MEAN_OMEGA_DIFF	NUM_CELL
Astro_3	382.56	17.307	0.017163	0.016811	0.016617	0.01664	1	418.53	418.53	12007	0	0	0	0.0024496	0.00038252	6.4037	1.5164e-10	0	0	0	-8.2979e-05	5.2013e-05	-1.5954	0.11063	0	0	0	-5.0927e-05	8.2873e-06	-6.1452	7.9852e-10	0	0	0	2.6771e-05	6.7915e-06	3.9419	8.0855e-05	0	0	0	0.0025325	0.00037106	6.8251	8.7887e-12	4719
L6 IT Car3_3	359.6	17.513	0.006819	0.0066721	0.0064918	0.0065076	1	399.63	399.63	11577	0	0	0	0.0023815	0.00026625	8.9446	0	0	0	0	-0.00013021	4.4388e-05	-2.9336	0.0033511	0	0	0	-5.5324e-05	5.9607e-06	-9.2815	0	0	0	0	1.767e-05	3.6189e-06	4.8826	1.047e-06	0	0	0	0.0025117	0.00028635	8.7716	0	7036
L5 IT_6	466.48	17.537	0.0054427	0.005238	0.0051988	0.0052075	1	400.28	400.28	11501	0	0	0	0.0023057	0.0002895	7.9646	1.5543e-15	0	0	0	-0.00014438	6.6388e-05	-2.1748	0.029646	0	0	0	-4.9644e-05	7.2756e-06	-6.8233	8.8987e-12	0	0	0	2.1509e-05	4.0257e-06	5.3428	9.153e-08	0	0	0	0.0024501	0.00031262	7.8373	4.6629e-15	3850
L5 IT_7	405.49	17.795	0.0056682	0.0056535	0.0054659	0.0054781	1	401.76	401.76	11583	0	0	0	0.002292	0.00036786	6.2308	4.6417e-10	0	0	0	-0.00013331	4.284e-05	-3.1119	0.0018591	0	0	0	-4.8652e-05	7.8022e-06	-6.2358	4.4955e-10	0	0	0	2.2621e-05	4.2755e-06	5.2908	1.218e-07	0	0	0	0.0024254	0.00038969	6.2239	4.8506e-10	7272
L5 IT_5	509.81	17.252	0.005004	0.0048219	0.0047725	0.0047812	1	398.54	398.54	11454	0	0	0	0.002155	0.00032579	6.6147	3.7239e-11	0	0	0	-0.00018242	3.7497e-05	-4.8648	1.1456e-06	0	0	0	-4.3207e-05	7.0059e-06	-6.1673	6.9483e-10	0	0	0	2.086e-05	3.3973e-06	6.14	8.2501e-10	0	0	0	0.0023374	0.00035259	6.6293	3.3733e-11	13961
Astro_1	640.31	17.168	0.013031	0.013013	0.012805	0.012818	1	415.89	415.89	11851	0	0	0	0.0022245	0.00050477	4.407	1.0482e-05	0	0	0	-8.1234e-05	7.4339e-05	-1.0927	0.2745	0	0	0	-5.0701e-05	1.15e-05	-4.4089	1.0392e-05	0	0	0	2.1063e-05	4.9836e-06	4.2265	2.3739e-05	0	0	0	0.0023057	0.00050229	4.5904	4.4231e-06	2649
L2/3 IT_6	547.05	17.549	0.0062704	0.0060572	0.005902	0.0059186	1	401.19	401.19	11486	0	0	0	0.0021491	0.00026992	7.9622	1.7764e-15	0	0	0	-0.00013396	2.5294e-05	-5.2964	1.1814e-07	0	0	0	-4.3033e-05	6.2857e-06	-6.8462	7.5857e-12	0	0	0	2.1507e-05	3.287e-06	6.5428	6.0367e-11	0	0	0	0.0022831	0.00028461	8.0217	1.1102e-15	42076
L2/3 IT_3	394.2	17.369	0.006623	0.0062068	0.0061312	0.0061492	1	405.97	405.97	11602	0	0	0	0.0022328	0.0003569	6.2561	3.9462e-10	0	0	0	-4.4954e-05	6.4221e-05	-0.69998	0.48394	0	0	0	-5.3871e-05	8.3522e-06	-6.4499	1.1196e-10	0	0	0	1.4941e-05	4.5065e-06	3.3154	0.000915	0	0	0	0.0022778	0.00036115	6.3069	2.8472e-10	3862
OPC_1	318.12	19.045	0.01698	0.016731	0.01646	0.016484	1	418.21	418.21	11971	0	0	0	0.0024125	0.0016613	1.4521	0.14647	0	0	0	0.00026093	0.00045127	0.57822	0.56312	0	0	0	-5.6475e-05	4.0519e-05	-1.3938	0.16338	0	0	0	3.2937e-05	2.4716e-05	1.3326	0.18266	0	0	0	0.0021515	0.0013834	1.5553	0.11988	156
L5 ET_1	229.55	18.499	0.00479	0.004867	0.0047809	0.0047836	1	406.32	406.32	11747	0	0	0	0.0021787	0.00066507	3.276	0.001053	0	0	0	4.636e-05	0.00012119	0.38253	0.70207	0	0	0	-5.1436e-05	1.6609e-05	-3.0968	0.0019561	0	0	0	2.4762e-05	8.9305e-06	2.7727	0.0055594	0	0	0	0.0021324	0.00069553	3.0658	0.0021709	383
Pvalb_12	299.12	18.923	0.01061	0.010653	0.010388	0.010403	1	407.74	407.74	11745	0	0	0	0.0018725	0.00042917	4.3631	1.2824e-05	0	0	0	-0.00025668	0.00011846	-2.1669	0.030246	0	0	0	-2.7699e-05	7.8393e-06	-3.5334	0.0004103	0	0	0	2.5067e-05	8.4159e-06	2.9786	0.0028957	0	0	0	0.0021292	0.0005107	4.1691	3.0578e-05	1256
L2/3 IT_7	355.76	18.34	0.0066015	0.0063017	0.006223	0.0062373	1	402.34	402.34	11538	0	0	0	0.0019219	0.00038248	5.0247	5.0411e-07	0	0	0	-0.00012016	6.8038e-05	-1.7661	0.077381	0	0	0	-4.6709e-05	9.4575e-06	-4.9388	7.8589e-07	0	0	0	1.1492e-05	3.1681e-06	3.6272	0.00028648	0	0	0	0.002042	0.00038878	5.2524	1.5014e-07	3671
L6b_4	281.6	18.761	0.0077458	0.0076548	0.0074856	0.0074988	1	410.09	410.09	11918	0	0	0	0.0018564	0.00065271	2.8442	0.0044529	0	0	0	-0.00010673	0.00012157	-0.87786	0.38002	0	0	0	-2.7161e-05	9.7478e-06	-2.7863	0.0053309	0	0	0	2.831e-05	1.1674e-05	2.425	0.01531	0	0	0	0.0019631	0.00066267	2.9624	0.0030521	927
L5 IT_2	391.57	17.922	0.0068855	0.006806	0.006679	0.0066892	1	404.14	404.14	11652	0	0	0	0.0018713	0.00029949	6.2483	4.15e-10	0	0	0	-4.5826e-05	2.7933e-05	-1.6406	0.10088	0	0	0	-2.5883e-05	5.4706e-06	-4.7313	2.2311e-06	0	0	0	3.2771e-05	5.7699e-06	5.6796	1.3504e-08	0	0	0	0.0019171	0.00031302	6.1245	9.0963e-10	25377
L6b_5	310.79	18.581	0.0074387	0.0073259	0.0071503	0.0071646	1	409.54	409.54	11921	0	0	0	0.0016636	0.00060101	2.7679	0.005641	0	0	0	-0.00023496	0.00017939	-1.3097	0.19029	0	0	0	-2.6413e-05	1.4887e-05	-1.7742	0.076032	0	0	0	1.955e-05	8.4407e-06	2.3162	0.020547	0	0	0	0.0018985	0.00066708	2.846	0.0044267	322
Pvalb_2	364.68	18.329	0.0079083	0.0078297	0.0076726	0.0076847	1	404.27	404.27	11559	0	0	0	0.0018996	0.00031796	5.9743	2.3107e-09	0	0	0	4.2937e-06	4.5442e-05	0.094487	0.92472	0	0	0	-4.1563e-05	7.0198e-06	-5.9208	3.2046e-09	0	0	0	2.219e-05	4.9648e-06	4.4696	7.8382e-06	0	0	0	0.0018953	0.00033367	5.6802	1.3451e-08	8199
L2/3 IT_2	307.31	18.308	0.0079536	0.0077832	0.0076059	0.0076223	1	409.4	409.4	11771	0	0	0	0.0016323	0.00034706	4.7034	2.5586e-06	0	0	0	-0.00025281	0.0001256	-2.0129	0.044124	0	0	0	-3.5512e-05	8.3935e-06	-4.2309	2.3274e-05	0	0	0	9.5133e-06	3.9834e-06	2.3882	0.016931	0	0	0	0.0018852	0.00041627	4.5287	5.9361e-06	996
Sst Chodl_2	201.16	18.573	0.0094548	0.0095483	0.009134	0.0091569	1	413.8	413.8	12064	0	0	0	0.0016854	0.00041631	4.0484	5.1564e-05	0	0	0	-0.00018071	0.0001365	-1.3239	0.18552	0	0	0	-2.896e-05	1.2366e-05	-2.3418	0.01919	0	0	0	1.8363e-05	7.0974e-06	2.5872	0.0096748	0	0	0	0.0018661	0.00043633	4.2768	1.8961e-05	377
Pax6_3	219.9	18.177	0.007156	0.0075533	0.0075581	0.0075442	1	414.64	414.64	11902	0	0	0	0.001593	0.00080474	1.9796	0.047754	0	0	0	-0.0001951	0.00014631	-1.3335	0.18238	0	0	0	-6.4886e-05	3.2222e-05	-2.0137	0.044037	0	0	0	-9.6866e-06	6.191e-06	-1.5646	0.11767	0	0	0	0.0017881	0.00090396	1.9781	0.047917	390
L6 IT Car3_1	292.37	17.694	0.0074277	0.0074701	0.0070239	0.0070505	1	406.66	406.66	11875	0	0	0	0.0017607	0.00026973	6.5276	6.6827e-11	0	0	0	-1.6101e-05	6.3131e-05	-0.25505	0.79869	0	0	0	-4.3642e-05	7.2464e-06	-6.0225	1.7171e-09	0	0	0	1.2e-05	4.0518e-06	2.9616	0.0030602	0	0	0	0.0017768	0.00027427	6.4783	9.2764e-11	2363
L4 IT_2	549.36	17.503	0.0067974	0.0066	0.006442	0.0064582	1	409.63	409.63	11670	0	0	0	0.0017089	0.00025707	6.6476	2.9787e-11	0	0	0	-4.2137e-05	2.0637e-05	-2.0418	0.041168	0	0	0	-3.4395e-05	5.4517e-06	-6.3091	2.8066e-10	0	0	0	1.9232e-05	3.2307e-06	5.9529	2.6345e-09	0	0	0	0.001751	0.0002684	6.524	6.8451e-11	57437
L2/3 IT_5	444.16	17.801	0.0061436	0.0058062	0.0056729	0.0056921	1	403.41	403.41	11563	0	0	0	0.0017183	0.00025412	6.7617	1.3636e-11	0	0	0	-2.8971e-05	2.6713e-05	-1.0845	0.27814	0	0	0	-3.241e-05	5.018e-06	-6.4588	1.0557e-10	0	0	0	2.0336e-05	3.6382e-06	5.5896	2.2757e-08	0	0	0	0.0017472	0.00027081	6.452	1.1039e-10	16549
OPC_2_1-SEAAD	387.22	17.441	0.011878	0.011398	0.01127	0.011294	1	409.55	409.55	11661	0	0	0	0.0017029	0.00040412	4.2138	2.5106e-05	0	0	0	-3.6247e-05	9.5673e-05	-0.37886	0.70479	0	0	0	-4.1844e-05	1.109e-05	-3.7733	0.00016112	0	0	0	1.2894e-05	5.7286e-06	2.2509	0.024392	0	0	0	0.0017391	0.00041248	4.2163	2.483e-05	1754
Pvalb_15	343.44	18.056	0.0079365	0.0079205	0.007757	0.0077676	1	405.85	405.85	11604	0	0	0	0.0016658	0.00027019	6.1652	7.0398e-10	0	0	0	-5.877e-05	3.6775e-05	-1.5981	0.11002	0	0	0	-3.9308e-05	7.0688e-06	-5.5607	2.6872e-08	0	0	0	1.4597e-05	4.4016e-06	3.3163	0.00091227	0	0	0	0.0017245	0.00029055	5.9354	2.9315e-09	16505
L6 IT Car3_2	333.57	18.029	0.0071242	0.0069842	0.0066404	0.0066665	1	402.68	402.68	11687	0	0	0	0.001607	0.0003208	5.0093	5.463e-07	0	0	0	-0.00010607	7.5647e-05	-1.4021	0.16087	0	0	0	-4.561e-05	8.8446e-06	-5.1568	2.5117e-07	0	0	0	2.1293e-06	3.2561e-06	0.65394	0.51315	0	0	0	0.0017131	0.00030722	5.5759	2.4622e-08	2627
L5 IT_1	326.8	17.746	0.0068217	0.0068152	0.0066883	0.0066961	1	408.67	408.67	11785	0	0	0	0.0016692	0.00030344	5.501	3.7766e-08	0	0	0	-2.1515e-05	3.8834e-05	-0.55402	0.57957	0	0	0	-3.4119e-05	6.1051e-06	-5.5885	2.2898e-08	0	0	0	1.9785e-05	5.2316e-06	3.7818	0.00015572	0	0	0	0.0016908	0.00031521	5.3638	8.1476e-08	6267
L2/3 IT_8	392.54	18.315	0.0064757	0.0061898	0.0059449	0.0059696	1	403.09	403.09	11605	0	0	0	0.0016445	0.00029421	5.5896	2.2757e-08	0	0	0	-4.1385e-05	5.75e-05	-0.71974	0.47168	0	0	0	-4.273e-05	6.6979e-06	-6.3796	1.7751e-10	0	0	0	7.5188e-06	3.4829e-06	2.1588	0.030866	0	0	0	0.0016859	0.00032316	5.217	1.8187e-07	4852
Micro-PVM_4-SEAAD	380.26	17.444	0.02277	0.02158	0.021423	0.021471	1	413.68	413.68	11791	0	0	0	0.0012082	0.00069906	1.7283	0.083939	0	0	0	-0.00042327	0.00036676	-1.1541	0.24846	0	0	0	-2.6622e-06	1.342e-05	-0.19837	0.84275	0	0	0	2.3356e-05	1.3766e-05	1.6966	0.089769	0	0	0	0.0016314	0.00089902	1.8147	0.069575	72
L4 IT_1	317.44	17.752	0.0073609	0.0073411	0.0072019	0.0072109	1	410.09	410.09	11813	0	0	0	0.0016692	0.00025572	6.5277	6.6789e-11	0	0	0	4.1108e-05	3.8216e-05	1.0757	0.28207	0	0	0	-2.7609e-05	5.3305e-06	-5.1794	2.2259e-07	0	0	0	2.8581e-05	5.0891e-06	5.6162	1.9521e-08	0	0	0	0.0016281	0.00026526	6.1378	8.3662e-10	7994
Vip_5	279.29	18.373	0.0094124	0.0095621	0.0092633	0.009277	1	413.1	413.1	11969	0	0	0	0.0015752	0.00049292	3.1956	0.0013953	0	0	0	-5.2228e-05	7.7474e-05	-0.67413	0.50023	0	0	0	-5.6746e-05	1.7961e-05	-3.1593	0.0015813	0	0	0	-4.2782e-06	4.1055e-06	-1.0421	0.29738	0	0	0	0.0016274	0.00048366	3.3648	0.00076608	2040
L5/6 NP_6	346.02	17.275	0.0068181	0.006778	0.0065505	0.0065661	1	408.06	408.06	11699	0	0	0	0.0012651	0.00037611	3.3637	0.00076911	0	0	0	-0.00034859	0.00019574	-1.7809	0.07493	0	0	0	-3.3951e-06	8.314e-06	-0.40837	0.683	0	0	0	2.5558e-05	6.7108e-06	3.8085	0.00013983	0	0	0	0.0016137	0.00050137	3.2186	0.0012881	458
Pvalb_1	299.95	18.143	0.0087423	0.0086679	0.0084251	0.0084425	1	407.32	407.32	11725	0	0	0	0.0016014	0.00039937	4.0099	6.0755e-05	0	0	0	-7.6756e-06	8.9697e-05	-0.085573	0.93181	0	0	0	-1.8858e-05	6.5327e-06	-2.8867	0.0038926	0	0	0	3.1952e-05	8.001e-06	3.9934	6.5124e-05	0	0	0	0.0016091	0.0004056	3.9672	7.271e-05	2524
Sst_2	299.79	18.4	0.013484	0.013492	0.013416	0.013419	1	406.42	406.42	11710	0	0	0	0.0014267	0.00031342	4.5519	5.3159e-06	0	0	0	-0.00017606	0.00010197	-1.7266	0.084234	0	0	0	-7.1194e-06	5.5463e-06	-1.2836	0.19927	0	0	0	3.4403e-05	8.8379e-06	3.8927	9.9149e-05	0	0	0	0.0016027	0.00036122	4.437	9.1223e-06	1502
Astro_5	488	17.234	0.01497	0.014787	0.014508	0.014531	1	416.19	416.19	11923	0	0	0	0.0013725	0.00027142	5.0567	4.2648e-07	0	0	0	-0.00018777	0.00013321	-1.4096	0.15867	0	0	0	-4.1133e-06	7.1888e-06	-0.57218	0.5672	0	0	0	3.4273e-05	6.31e-06	5.4316	5.5838e-08	0	0	0	0.0015603	0.00033742	4.6242	3.7602e-06	1793
Monocyte	242.27	18.558	0.030289	0.02862	0.028149	0.028232	1	418.98	418.98	12029	0	0	0	0.00098665	0.00038935	2.5341	0.011274	0	0	0	-0.00057234	0.0002533	-2.2596	0.023848	0	0	0	3.5724e-06	7.1749e-06	0.49791	0.61855	0	0	0	1.4147e-05	1.2051e-05	1.1739	0.24043	0	0	0	0.001559	0.00046088	3.3827	0.00071787	138
Pvalb_10	278.2	18.752	0.01038	0.010458	0.010176	0.010191	1	407.11	407.11	11752	0	0	0	0.0016445	0.00042273	3.8902	0.00010017	0	0	0	9.0293e-05	0.00013742	0.65707	0.51114	0	0	0	-2.7069e-05	7.4091e-06	-3.6535	0.00025871	0	0	0	3.0473e-05	9.4045e-06	3.2402	0.0011944	0	0	0	0.0015542	0.00044437	3.4976	0.00046949	952
Pax6_2	248.39	18.373	0.0093846	0.0096321	0.009413	0.0094183	1	415.04	415.04	12060	0	0	0	0.0015871	0.00045662	3.4759	0.00050922	0	0	0	3.9457e-05	0.00017344	0.2275	0.82004	0	0	0	-3.0144e-05	1.2226e-05	-2.4656	0.013679	0	0	0	2.4712e-05	9.1915e-06	2.6886	0.0071753	0	0	0	0.0015477	0.00044796	3.455	0.00055036	663
L2/3 IT_12	477.27	17.816	0.0060777	0.0057219	0.0055677	0.0055888	1	400.43	400.43	11505	0	0	0	0.0014865	0.00028841	5.1542	2.5467e-07	0	0	0	-3.9932e-05	4.46e-05	-0.89533	0.37061	0	0	0	-3.5928e-05	6.3637e-06	-5.6457	1.6452e-08	0	0	0	9.6992e-06	3.0701e-06	3.1592	0.001582	1	1	1	0.0015265	0.0003066	4.9787	6.4022e-07	6237
Pvalb_5	302.55	18.734	0.011016	0.010799	0.010649	0.010665	1	407.08	407.08	11708	0	0	0	0.0013007	0.0002752	4.7265	2.2841e-06	0	0	0	-0.00020829	8.8653e-05	-2.3495	0.018799	0	0	0	-2.3315e-05	5.2145e-06	-4.4711	7.78e-06	0	0	0	1.2859e-05	7.2762e-06	1.7672	0.077188	0	0	0	0.001509	0.00030323	4.9765	6.4733e-07	2089
L2/3 IT_1	496.51	17.765	0.0075772	0.0073721	0.0071865	0.0072047	1	404.76	404.76	11595	0	0	0	0.0014763	0.00016755	8.8113	0	0	0	0	-2.1239e-05	1.944e-05	-1.0925	0.2746	0	0	0	-2.6516e-05	3.8298e-06	-6.9235	4.4047e-12	0	0	0	2.0311e-05	3.1057e-06	6.5401	6.1496e-11	0	0	0	0.0014976	0.00017873	8.3791	0	71340
Pvalb_13	279.67	18.693	0.0091052	0.0093654	0.0091069	0.0091144	1	407.89	407.89	11779	0	0	0	0.0014521	0.00036868	3.9385	8.1996e-05	0	0	0	-3.5467e-05	0.00011864	-0.29895	0.76498	0	0	0	-2.6989e-05	6.4578e-06	-4.1793	2.9237e-05	0	0	0	2.1316e-05	6.8437e-06	3.1146	0.0018418	0	0	0	0.0014875	0.00041508	3.5837	0.00033878	753
Astro_2	749.97	16.922	0.011773	0.011763	0.011622	0.011631	1	414.34	414.34	11812	0	0	0	0.0013992	0.00034767	4.0246	5.7076e-05	0	0	0	-8.4104e-05	2.8842e-05	-2.9161	0.0035449	0	0	0	-2.9051e-05	8.0143e-06	-3.6249	0.00028909	0	0	0	1.5606e-05	3.7616e-06	4.1487	3.343e-05	0	0	0	0.0014833	0.00036546	4.0588	4.9318e-05	20822
L4 IT_4	331.35	18.024	0.0082283	0.0078606	0.0076603	0.0076845	1	415.01	415.01	11990	0	0	0	0.0014567	0.00036244	4.019	5.8442e-05	0	0	0	-7.0338e-06	3.7107e-05	-0.18955	0.84966	0	0	0	-3.419e-05	7.934e-06	-4.3093	1.6376e-05	0	0	0	1.2311e-05	4.321e-06	2.8491	0.0043839	0	0	0	0.0014637	0.0003882	3.7705	0.00016293	9670
Sst_1	235.31	18.622	0.011099	0.011289	0.010738	0.010766	1	412.1	412.1	12041	0	0	0	0.0013873	0.00030671	4.5231	6.0945e-06	0	0	0	-5.309e-05	0.00012298	-0.43171	0.66595	0	0	0	-2.6175e-05	6.8757e-06	-3.8068	0.00014078	0	0	0	1.6829e-05	6.1727e-06	2.7263	0.0064049	0	0	0	0.0014404	0.00039001	3.6932	0.00022147	781
L5/6 NP_3	380.9	17.308	0.0065866	0.0064569	0.0063012	0.006315	1	405.44	405.44	11618	0	0	0	0.0016706	0.00047462	3.52	0.00043161	0	0	0	0.00023944	0.00017052	1.4042	0.16026	0	0	0	-4.0921e-05	1.2775e-05	-3.2033	0.0013585	0	0	0	2.1853e-05	6.3498e-06	3.4416	0.00057834	0	0	0	0.0014312	0.0005086	2.814	0.0048924	400
Sst_4	268.48	18.232	0.011071	0.010828	0.010809	0.010817	1	409.4	409.4	11855	0	0	0	0.0015444	0.00035432	4.3587	1.3083e-05	0	0	0	0.00013949	0.00012422	1.1229	0.26147	0	0	0	-4.1393e-06	7.0577e-06	-0.58649	0.55754	0	0	0	4.9522e-05	9.7806e-06	5.0633	4.1208e-07	0	0	0	0.0014049	0.00035643	3.9415	8.0969e-05	1223
Lamp5_Lhx6_1	330.03	17.697	0.0082683	0.008161	0.0079713	0.0079865	1	408.65	408.65	11713	0	0	0	0.0013493	0.00028245	4.7771	1.7783e-06	0	0	0	-4.5448e-05	3.6045e-05	-1.2609	0.20735	0	0	0	-2.6438e-05	7.9974e-06	-3.3058	0.00094704	0	0	0	1.5936e-05	4.458e-06	3.5748	0.00035055	0	0	0	0.0013947	0.00030119	4.6307	3.6435e-06	10050
L5/6 NP_2	371.35	17.13	0.0070619	0.0068356	0.0067069	0.0067221	1	405.87	405.87	11639	0	0	0	0.0013565	0.00029006	4.6766	2.9173e-06	0	0	0	-3.7955e-05	7.6778e-05	-0.49434	0.62106	0	0	0	-2.6535e-05	7.9508e-06	-3.3374	0.00084558	0	0	0	1.6303e-05	3.2346e-06	5.0404	4.6464e-07	0	0	0	0.0013945	0.00031795	4.3858	1.1557e-05	3405
Chandelier_1	294.74	17.887	0.0097025	0.009527	0.0092716	0.0092932	1	406.73	406.73	11645	0	0	0	0.0013332	0.00019705	6.7655	1.3281e-11	0	0	0	-5.4117e-05	7.3716e-05	-0.73413	0.46287	0	0	0	-7.4922e-06	5.1125e-06	-1.4655	0.14279	0	0	0	3.2633e-05	5.4848e-06	5.9497	2.6857e-09	0	0	0	0.0013873	0.00022464	6.1756	6.5912e-10	3843
L5/6 NP_1	363.96	17.182	0.0069482	0.0067692	0.0066443	0.0066576	1	405.97	405.97	11661	0	0	0	0.0013617	0.00026378	5.1624	2.4374e-07	0	0	0	-6.2646e-06	5.9024e-05	-0.10614	0.91547	0	0	0	-3.4101e-05	6.3087e-06	-5.4054	6.4655e-08	0	0	0	1.0291e-05	3.0243e-06	3.4029	0.00066671	0	0	0	0.001368	0.00027557	4.9642	6.8986e-07	5227
Pvalb_3	343.83	18.364	0.0088184	0.0087569	0.0085958	0.0086075	1	405.39	405.39	11651	0	0	0	0.0013219	0.00030342	4.3568	1.3198e-05	0	0	0	-2.4841e-05	7.5981e-05	-0.32693	0.74372	0	0	0	-2.6099e-05	5.6856e-06	-4.5903	4.4255e-06	0	0	0	1.7058e-05	7.0462e-06	2.4209	0.015481	0	0	0	0.0013468	0.00031534	4.2708	1.9477e-05	2938
Vip_6	309.87	18.181	0.0084199	0.0083484	0.0080893	0.0081077	1	412.16	412.16	11913	0	0	0	0.0013111	0.00050504	2.5961	0.0094284	0	0	0	-2.4168e-05	8.1768e-05	-0.29557	0.76756	0	0	0	-4.4128e-05	1.4016e-05	-3.1484	0.0016416	0	0	0	-1.201e-06	3.9516e-06	-0.30393	0.76118	0	0	0	0.0013353	0.00053022	2.5184	0.011789	2176
Micro-PVM_3-SEAAD	368.65	17.869	0.022493	0.021453	0.020921	0.020989	1	413.29	413.29	11751	0	0	0	0.0012402	0.00027902	4.445	8.7893e-06	0	0	0	-9.2637e-05	0.0001004	-0.92266	0.35618	0	0	0	-9.1871e-06	6.6496e-06	-1.3816	0.16709	0	0	0	2.582e-05	4.2348e-06	6.097	1.0805e-09	0	0	0	0.0013329	0.00031329	4.2545	2.0951e-05	1872
L4 IT_3	348.19	17.914	0.0077463	0.0072257	0.0070606	0.0070876	1	410.93	410.93	11791	0	0	0	0.0014094	0.00034209	4.12	3.7891e-05	0	0	0	8.5996e-05	7.0212e-05	1.2248	0.22065	0	0	0	-2.0717e-05	5.8148e-06	-3.5628	0.00036688	0	0	0	2.6042e-05	6.1349e-06	4.2448	2.1874e-05	0	0	0	0.0013234	0.00033814	3.9138	9.086e-05	2948
L5 IT_3	328.97	17.669	0.0058261	0.0057504	0.0056536	0.0056618	1	403.49	403.49	11670	0	0	0	0.0013377	0.00023858	5.607	2.0584e-08	0	0	0	3.081e-05	5.8375e-05	0.52779	0.59765	0	0	0	-3.7649e-05	6.3516e-06	-5.9274	3.0772e-09	0	0	0	7.7494e-06	3.2586e-06	2.3781	0.0174	0	0	0	0.0013069	0.00026662	4.9018	9.4958e-07	3495
L6 IT_2	427.85	17.601	0.0052678	0.0051375	0.0049754	0.0049897	1	395.58	395.58	11336	0	0	0	0.0012175	0.00026487	4.5964	4.2978e-06	0	0	0	-8.4373e-05	2.7244e-05	-3.0969	0.0019557	0	0	0	-2.6104e-05	5.9583e-06	-4.3811	1.1809e-05	0	0	0	1.0686e-05	2.6179e-06	4.0821	4.4631e-05	0	0	0	0.0013018	0.00029019	4.4861	7.2536e-06	17544
Pvalb_6	301.27	18.898	0.0095755	0.0097697	0.0095882	0.0095928	1	407.42	407.42	11726	0	0	0	0.001243	0.00024224	5.1311	2.8801e-07	0	0	0	-5.7554e-05	7.3468e-05	-0.78339	0.4334	0	0	0	-2.574e-05	5.2546e-06	-4.8985	9.6554e-07	0	0	0	1.3984e-05	5.4254e-06	2.5775	0.0099506	0	0	0	0.0013005	0.00025912	5.019	5.1928e-07	1993
L2/3 IT_13	444.32	17.909	0.0056496	0.005293	0.0051206	0.005143	1	400.12	400.12	11435	0	0	0	0.001259	0.00025419	4.9531	7.3054e-07	0	0	0	-3.7523e-05	3.0234e-05	-1.2411	0.21457	0	0	0	-2.3467e-05	5.1956e-06	-4.5168	6.2792e-06	0	0	0	1.3683e-05	3.2649e-06	4.1909	2.7783e-05	0	0	0	0.0012965	0.00027119	4.7809	1.7447e-06	16865
Chandelier_2	304.22	17.557	0.009737	0.0093944	0.009189	0.0092127	1	405.83	405.83	11617	0	0	0	0.0013108	0.00024294	5.3956	6.828e-08	0	0	0	2.419e-05	8.3882e-05	0.28838	0.77306	0	0	0	-1.2949e-05	5.1464e-06	-2.5162	0.011864	0	0	0	2.9795e-05	6.1428e-06	4.8504	1.2322e-06	0	0	0	0.0012866	0.00026278	4.8963	9.7639e-07	1657
L6b_1	283.75	17.883	0.0070154	0.0072348	0.0070394	0.0070443	1	406	406	11803	0	0	0	0.0012648	0.00052229	2.4217	0.015448	0	0	0	1.5526e-05	0.00012989	0.11953	0.90485	0	0	0	-2.5058e-05	1.0023e-05	-2.5	0.012418	0	0	0	1.7838e-05	1.1321e-05	1.5757	0.11509	0	0	0	0.0012493	0.00055772	2.24	0.025092	795
L6 CT_3	326.98	19.099	0.0060151	0.0059669	0.005815	0.0058258	1	399.2	399.2	11553	0	0	0	0.0015446	0.00052583	2.9375	0.0033089	0	0	0	0.00029798	0.00016363	1.8211	0.068597	0	0	0	-3.8454e-05	1.2229e-05	-3.1445	0.0016637	0	0	0	2.1551e-05	8.8525e-06	2.4345	0.014914	0	0	0	0.0012466	0.00050371	2.4749	0.013328	434
L5 ET_2	232.92	17.973	0.004425	0.0045406	0.0044377	0.0044402	1	403.99	403.99	11645	0	0	0	0.0012857	0.00056169	2.289	0.022077	0	0	0	4.8862e-05	9.7914e-05	0.49903	0.61776	0	0	0	-3.9325e-05	1.3983e-05	-2.8123	0.0049191	0	0	0	9.7641e-06	6.446e-06	1.5147	0.12984	0	0	0	0.0012369	0.00059071	2.0939	0.036272	824
Sncg_6	258.36	17.991	0.01176	0.011978	0.011676	0.011688	1	415.05	415.05	11985	0	0	0	0.0011442	0.00030747	3.7212	0.00019828	0	0	0	-7.5007e-05	8.3505e-05	-0.89824	0.36906	0	0	0	-3.0471e-05	6.0063e-06	-5.0731	3.9141e-07	0	0	0	5.8294e-06	7.5251e-06	0.77467	0.43854	0	0	0	0.0012192	0.00029768	4.0956	4.2107e-05	1759
L6 IT_1	344.1	17.912	0.0064111	0.0060796	0.0058958	0.0059179	1	401.51	401.51	11543	0	0	0	0.0011541	0.000305	3.784	0.00015432	0	0	0	-4.1136e-05	6.2162e-05	-0.66176	0.50813	0	0	0	-2.8582e-05	7.8189e-06	-3.6555	0.00025664	0	0	0	6.2257e-06	3.5108e-06	1.7733	0.07618	0	0	0	0.0011953	0.00031256	3.8241	0.00013124	3976
Astro_6-SEAAD	888.58	17.02	0.011741	0.012218	0.011918	0.011921	1	417.33	417.33	11886	0	0	0	0.001396	0.00069054	2.0217	0.043212	0	0	0	0.00021111	0.00012637	1.6705	0.09482	0	0	0	-2.9907e-05	1.4283e-05	-2.0939	0.036267	0	0	0	2.6297e-05	1.1902e-05	2.2095	0.027139	0	0	0	0.0011849	0.00064476	1.8378	0.066094	1366
Sst_20	318.8	17.91	0.014023	0.013884	0.01393	0.01393	1	404.77	404.77	11635	0	0	0	0.0010095	0.00026936	3.7477	0.00017844	0	0	0	-0.00015735	0.00016453	-0.95638	0.33888	0	0	0	1.26e-05	8.5396e-06	1.4755	0.14007	0	0	0	3.9554e-05	1.189e-05	3.3267	0.0008787	0	0	0	0.0011668	0.00029254	3.9886	6.6451e-05	1227
L5/6 NP_4	281.7	17.449	0.0069645	0.0069245	0.0067397	0.0067524	1	411.09	411.09	11904	0	0	0	0.00090807	0.00029838	3.0433	0.0023399	0	0	0	-0.00025321	0.00021988	-1.1516	0.24949	0	0	0	-1.5625e-05	8.279e-06	-1.8873	0.059125	0	0	0	6.6101e-06	5.245e-06	1.2603	0.20757	0	0	0	0.0011613	0.00045577	2.548	0.010836	690
Sst_5	267.47	18.383	0.010491	0.010318	0.010247	0.010256	1	409.6	409.6	11882	0	0	0	0.0010448	0.00033249	3.1424	0.0016755	0	0	0	-0.00011155	0.00010576	-1.0548	0.29154	0	0	0	9.6231e-06	5.61e-06	1.7153	0.086283	0	0	0	3.9297e-05	9.1916e-06	4.2753	1.9088e-05	0	0	0	0.0011564	0.0003578	3.2319	0.0012297	1622
Vip_13	316.52	18.414	0.010701	0.010339	0.010149	0.010172	1	411.72	411.72	11891	0	0	0	0.0011493	0.00025511	4.5052	6.631e-06	0	0	0	-1.0624e-06	6.8328e-05	-0.015549	0.98759	0	0	0	-3.3067e-05	6.3684e-06	-5.1923	2.0766e-07	0	0	0	4.164e-06	4.7922e-06	0.8689	0.3849	0	0	0	0.0011504	0.0002727	4.2185	2.4591e-05	3687
Pvalb_9	274.88	18.296	0.010794	0.010729	0.010315	0.010343	1	411.93	411.93	11919	0	0	0	0.0011247	0.0002147	5.2382	1.6215e-07	0	0	0	-1.5764e-05	7.3215e-05	-0.21531	0.82952	0	0	0	-1.4097e-05	5.423e-06	-2.5995	0.0093371	0	0	0	2.1449e-05	5.5499e-06	3.8648	0.00011118	0	0	0	0.0011404	0.0002423	4.7066	2.5191e-06	2944
Vip_9	295.74	18.355	0.010312	0.009761	0.0095447	0.0095757	1	411.32	411.32	11902	0	0	0	0.0009303	0.00027215	3.4184	0.00062989	0	0	0	-5.561e-05	5.9387e-05	-0.93639	0.34907	0	0	0	-3.3503e-05	8.2846e-06	-4.044	5.2544e-05	0	0	0	-5.6914e-06	3.5995e-06	-1.5812	0.11384	0	0	0	0.00098592	0.00029808	3.3075	0.00094121	3890
Sst_12	273.04	19.142	0.013904	0.013885	0.013424	0.013453	1	407.73	407.73	11874	0	0	0	0.00079555	0.0002182	3.646	0.00026632	0	0	0	-0.00016761	0.00013384	-1.2523	0.21047	0	0	0	2.2116e-06	7.4188e-06	0.29811	0.76562	0	0	0	2.1093e-05	8.1944e-06	2.5741	0.010051	0	0	0	0.00096315	0.00027797	3.465	0.00053021	907
Sncg_5	291.98	18.285	0.012601	0.012586	0.012506	0.01251	1	410.13	410.13	11770	0	0	0	0.0009151	0.00022653	4.0397	5.3521e-05	0	0	0	-3.6077e-05	0.00012656	-0.28506	0.7756	0	0	0	-2.0421e-05	6.9291e-06	-2.9471	0.0032081	0	0	0	9.6228e-06	5.9926e-06	1.6058	0.10832	0	0	0	0.00095117	0.00024771	3.8398	0.00012312	1321
Sst Chodl_1	229.93	18.133	0.0083238	0.0085757	0.0082176	0.0082319	1	414.86	414.86	12043	0	0	0	0.00072971	0.00044032	1.6572	0.097476	0	0	0	-0.00022087	0.0001458	-1.5149	0.1298	0	0	0	-1.2052e-05	1.1644e-05	-1.035	0.30067	0	0	0	5.7647e-06	5.8007e-06	0.99379	0.32033	0	0	0	0.00095058	0.00045526	2.088	0.036798	413
L6b_6	380.6	17.868	0.0057741	0.0058139	0.0056361	0.0056457	1	400.72	400.72	11644	0	0	0	0.00077516	0.00031864	2.4327	0.014985	0	0	0	-0.0001508	6.5638e-05	-2.2975	0.021593	0	0	0	-1.6826e-05	8.0762e-06	-2.0834	0.037211	0	0	0	4.0323e-06	2.9195e-06	1.3812	0.16722	0	0	0	0.00092596	0.00036065	2.5675	0.010244	3796
Sncg_3	247.99	19.123	0.011258	0.011564	0.011131	0.011148	1	415.05	415.05	12029	0	0	0	0.00088944	0.00031068	2.8629	0.0041982	0	0	0	-3.1855e-05	0.00011504	-0.27691	0.78185	0	0	0	-1.5209e-05	7.4899e-06	-2.0306	0.042296	0	0	0	1.3212e-05	6.9377e-06	1.9044	0.056863	0	0	0	0.0009213	0.00028114	3.277	0.0010491	808
Sncg_4	302.54	17.787	0.011779	0.011789	0.011739	0.011741	1	411.89	411.89	11830	0	0	0	0.00082812	0.00021448	3.8611	0.00011289	0	0	0	-7.1819e-05	6.9871e-05	-1.0279	0.304	0	0	0	-2.0428e-05	7.5504e-06	-2.7056	0.006819	0	0	0	5.6615e-06	5.2551e-06	1.0773	0.28133	0	0	0	0.00089994	0.00021432	4.1991	2.6803e-05	2969
OPC_2	389.13	17.594	0.013333	0.01278	0.012606	0.012634	1	411.6	411.6	11795	0	0	0	0.00091823	0.00020183	4.5496	5.3756e-06	0	0	0	4.313e-05	3.3293e-05	1.2955	0.19516	0	0	0	-2.5158e-05	6.582e-06	-3.8223	0.00013222	0	0	0	6.3126e-06	2.5316e-06	2.4936	0.012647	0	0	0	0.0008751	0.00021248	4.1185	3.814e-05	14039
L2/3 IT_10	630.15	17.384	0.0057401	0.005474	0.0052652	0.005287	1	399.31	399.31	11458	0	0	0	0.00085671	0.00020909	4.0974	4.1789e-05	0	0	0	-1.5054e-05	3.847e-05	-0.39132	0.69556	0	0	0	-1.187e-05	3.7163e-06	-3.1942	0.0014022	0	0	0	1.3846e-05	2.8511e-06	4.8562	1.1966e-06	0	0	0	0.00087177	0.00022709	3.8388	0.00012363	13140
Vip_16	251.36	18.777	0.010877	0.010745	0.010537	0.010553	1	412.8	412.8	12029	0	0	0	0.00079053	0.0002399	3.2953	0.0009832	0	0	1	-6.6288e-05	0.00010245	-0.64701	0.51762	0	0	0	-5.5229e-06	5.2302e-06	-1.056	0.29098	0	0	0	1.791e-05	6.8701e-06	2.6069	0.0091375	0	0	0	0.00085682	0.00028566	2.9994	0.0027051	834
Astro_4	326.36	17.661	0.018535	0.018087	0.017759	0.017794	1	418.81	418.81	12016	0	0	0	0.00087595	0.00032331	2.7093	0.0067428	0	0	0	3.3206e-05	0.00017519	0.18955	0.84967	0	0	0	8.7926e-06	1.1331e-05	0.77601	0.43775	0	0	0	3.6789e-05	7.3001e-06	5.0396	4.6659e-07	0	0	0	0.00084275	0.00041233	2.0439	0.040964	354
Micro-PVM_1	279.45	18.465	0.027537	0.026772	0.025688	0.025782	1	413.35	413.35	11795	0	0	0	0.00076187	0.00027477	2.7727	0.005559	0	0	0	-6.8245e-05	0.00016259	-0.41974	0.67467	0	0	0	-4.5107e-06	8.4482e-06	-0.53392	0.59339	0	0	0	1.7154e-05	3.9416e-06	4.3519	1.3494e-05	0	0	0	0.00083012	0.00033994	2.442	0.014606	632
Oligo_2	456.78	18.073	0.015339	0.015504	0.015296	0.015303	1	396.93	396.93	11307	0	0	0	0.00083229	0.00022861	3.6407	0.00027186	0	0	0	7.7683e-06	2.6327e-05	0.29507	0.76794	0	0	0	-1.0546e-05	6.1196e-06	-1.7233	0.084835	0	0	0	1.7609e-05	4.466e-06	3.9429	8.0512e-05	0	0	0	0.00082452	0.00023346	3.5317	0.00041288	28478
Sst_23	298.53	17.858	0.013547	0.013399	0.013485	0.013483	1	405.96	405.96	11660	0	0	0	0.00073803	0.00027015	2.732	0.0062959	0	0	0	3.2497e-05	9.8664e-05	0.32937	0.74188	0	0	0	1.794e-05	6.6181e-06	2.7107	0.0067135	0	0	0	4.1464e-05	1.0594e-05	3.9138	9.0853e-05	0	0	0	0.00070553	0.00032193	2.1915	0.028413	1670
L6 CT_2	346.9	17.714	0.0058383	0.0056709	0.0055059	0.0055215	1	397.57	397.57	11456	0	0	0	0.00066597	0.00024624	2.7046	0.0068385	0	0	0	-3.7952e-05	6.6961e-05	-0.56678	0.57086	0	0	0	-7.1968e-06	4.9454e-06	-1.4552	0.1456	0	0	0	1.2324e-05	3.6528e-06	3.3739	0.00074111	0	0	0	0.00070393	0.00028856	2.4395	0.014708	5311
Vip_11	318.6	18.275	0.011481	0.010954	0.010845	0.010869	1	410.93	410.93	11868	0	0	0	0.00059154	0.0001439	4.1109	3.9419e-05	0	0	0	-0.00011221	5.4656e-05	-2.053	0.040068	0	0	0	-1.0649e-05	4.5593e-06	-2.3357	0.019507	0	0	0	4.3471e-06	4.678e-06	0.92928	0.35275	0	0	0	0.00070375	0.00017454	4.0321	5.5288e-05	5245
Micro-PVM_2	400.4	17.299	0.020289	0.019162	0.018776	0.018837	1	413.1	413.1	11752	0	0	0	0.00061165	0.00019472	3.1413	0.0016822	0	0	0	-2.5986e-05	3.4613e-05	-0.75076	0.4528	0	0	0	-8.1452e-06	5.7433e-06	-1.4182	0.15613	0	0	0	9.9229e-06	2.5199e-06	3.9379	8.2214e-05	0	0	0	0.00063764	0.00020327	3.1368	0.0017078	10969
Lamp5_3	345.22	17.662	0.010883	0.010614	0.010387	0.01041	1	408.23	408.23	11691	0	0	0	0.00061863	0.00021107	2.9309	0.0033798	0	0	0	1.1505e-05	7.472e-05	0.15398	0.87763	0	0	0	-9.2667e-06	4.2063e-06	-2.2031	0.02759	0	0	0	1.0629e-05	4.6635e-06	2.2793	0.02265	0	0	0	0.00060712	0.00022099	2.7473	0.0060094	3391
Pvalb_14	352.35	18.06	0.0093855	0.0091076	0.0090322	0.0090453	1	403.61	403.61	11584	0	0	0	0.0006153	0.00018726	3.2858	0.0010168	0	0	0	1.5301e-05	9.7215e-05	0.15739	0.87494	0	0	0	-1.3004e-05	4.6725e-06	-2.7831	0.0053846	0	0	0	7.7827e-06	4.4385e-06	1.7535	0.07952	0	0	0	0.00059999	0.00021833	2.7482	0.005993	2049
Sst_3	305.62	18.605	0.012527	0.012294	0.012195	0.012207	1	406.04	406.04	11747	0	0	0	0.00056878	0.00017096	3.3269	0.00087822	0	0	0	-1.2573e-05	5.2076e-05	-0.24144	0.80921	0	0	0	-4.9085e-06	4.9553e-06	-0.99055	0.3219	0	0	0	1.347e-05	6.814e-06	1.9768	0.048061	0	0	0	0.00058135	0.00015159	3.835	0.00012556	4994
L6 CT_1	325.07	17.797	0.0061364	0.0059469	0.0058174	0.0058314	1	398.52	398.52	11449	0	0	0	0.000782	0.00023893	3.273	0.0010643	0	0	0	0.00021155	8.7511e-05	2.4174	0.01563	0	0	0	-1.239e-05	5.6979e-06	-2.1745	0.029664	0	0	0	1.9605e-05	4.8201e-06	4.0674	4.7537e-05	0	0	0	0.00057045	0.00023288	2.4495	0.014305	2495
Sst_11	332.99	17.568	0.013083	0.013176	0.013262	0.013252	1	404.24	404.24	11619	0	0	0	0.00062707	0.00035241	1.7794	0.075182	0	0	0	7.6406e-05	0.00014102	0.54182	0.58794	0	0	0	1.925e-05	7.0842e-06	2.7173	0.0065812	0	0	0	4.1611e-05	1.3384e-05	3.1091	0.0018767	0	0	0	0.00055066	0.00040286	1.3669	0.17166	869
Sst_19	314.36	18.092	0.012919	0.012826	0.012686	0.012697	1	404.59	404.59	11711	0	0	0	0.00040571	0.00013914	2.9159	0.0035468	0	0	0	-0.00012997	6.2671e-05	-2.0739	0.038089	0	0	0	-3.0091e-06	6.7645e-06	-0.44483	0.65644	0	0	0	5.9243e-06	6.6491e-06	0.891	0.37293	0	0	0	0.00053568	0.00016552	3.2363	0.0012109	3657
Lamp5_5	285.67	17.959	0.012876	0.012462	0.01224	0.012267	1	408.55	408.55	11742	0	0	0	0.00063243	0.00017927	3.5279	0.0004189	0	0	0	9.7982e-05	6.9003e-05	1.42	0.15562	0	0	0	-1.9057e-05	5.7152e-06	-3.3344	0.00085479	0	0	0	4.8355e-06	4.6408e-06	1.042	0.29743	0	0	0	0.00053445	0.00018681	2.8609	0.004225	3187
Vip_15	271.87	18.582	0.011874	0.011601	0.011561	0.011572	1	408.8	408.8	11848	0	0	0	0.00054855	0.00018506	2.9643	0.0030341	0	0	0	1.9929e-05	6.6983e-05	0.29753	0.76606	0	0	0	1.3281e-07	3.9457e-06	0.03366	0.97315	0	0	0	1.8244e-05	5.6062e-06	3.2543	0.0011366	0	0	0	0.00052863	0.00020997	2.5177	0.011814	3680
Pax6_1	266.28	18.515	0.0096774	0.0097452	0.009619	0.0096242	1	412.46	412.46	11927	0	0	0	0.00057915	0.00027167	2.1318	0.033024	0	0	0	6.2427e-05	7.6969e-05	0.81107	0.41733	0	0	0	-1.4429e-05	9.2127e-06	-1.5662	0.1173	0	0	0	6.8496e-06	5.5205e-06	1.2407	0.2147	0	0	0	0.00051672	0.0002453	2.1064	0.035165	2573
Vip_4	287.24	18.833	0.01162	0.01147	0.011224	0.011243	1	412.06	412.06	11963	0	0	0	0.00049806	0.00014222	3.502	0.0004617	0	0	0	-1.8214e-05	4.7436e-05	-0.38396	0.70101	0	0	0	-1.7152e-05	3.8968e-06	-4.4016	1.0745e-05	0	0	0	-1.4751e-06	4.0372e-06	-0.36539	0.71482	0	0	0	0.00051628	0.00017285	2.9868	0.0028193	7652
Sst_9	257.27	18.52	0.012636	0.012521	0.012257	0.012276	1	407.97	407.97	11847	0	0	0	0.00044624	0.00024442	1.8257	0.067898	0	0	0	-6.2717e-05	7.7387e-05	-0.81044	0.41769	0	0	0	9.0936e-06	7.472e-06	1.217	0.22359	0	0	0	2.0059e-05	7.1057e-06	2.8229	0.0047591	0	0	0	0.00050896	0.00024344	2.0907	0.036555	1514
L6b_2	296.88	18.08	0.0061769	0.0063936	0.0062148	0.0062188	1	403.66	403.66	11729	0	0	0	0.0006286	0.00045466	1.3826	0.1668	0	0	0	0.0001207	8.6652e-05	1.3929	0.16364	0	0	0	-8.5013e-06	7.2142e-06	-1.1784	0.23863	0	0	0	1.6821e-05	9.6127e-06	1.7499	0.080142	0	0	0	0.0005079	0.00045797	1.109	0.26742	925
Vip_19	256.55	19.674	0.012058	0.011671	0.011587	0.011604	1	415.89	415.89	12084	0	0	0	0.00056602	0.00014642	3.8658	0.00011072	0	0	0	8.2554e-05	4.5679e-05	1.8073	0.070723	0	0	0	-1.0103e-05	3.9783e-06	-2.5396	0.011098	0	0	0	1.1075e-05	3.7671e-06	2.9399	0.0032827	0	0	0	0.00048347	0.00014699	3.2892	0.0010048	3732
Oligo_1	570.68	17.666	0.015398	0.015682	0.015313	0.015327	1	398.08	398.08	11389	0	0	0	0.0005018	0.00026839	1.8697	0.06153	0	0	0	3.9587e-05	4.8736e-05	0.81226	0.41664	0	0	0	-2.6087e-05	1.1468e-05	-2.2747	0.022924	0	0	0	-6.514e-06	5.103e-06	-1.2765	0.20178	0	0	0	0.00046222	0.00027974	1.6523	0.098472	5994
Oligo_2_1-SEAAD	401.94	18.282	0.017414	0.017649	0.017302	0.017316	1	398.17	398.17	11338	0	0	0	0.00050178	0.0001651	3.0393	0.0023712	0	0	0	3.9978e-05	5.9154e-05	0.67583	0.49915	0	0	0	1.293e-05	6.0751e-06	2.1283	0.033309	0	0	0	2.9456e-05	7.5304e-06	3.9116	9.1692e-05	0	0	0	0.0004618	0.00018608	2.4817	0.013077	4036
Vip_21	247.57	18.818	0.013593	0.013559	0.013405	0.013415	1	414.31	414.31	12036	0	0	0	0.00024246	0.00025883	0.93676	0.34888	0	0	0	-0.00017401	0.00013013	-1.3373	0.18114	0	0	0	8.6614e-06	9.872e-06	0.87737	0.38028	0	0	0	1.0117e-05	8.8475e-06	1.1435	0.25281	0	0	0	0.00041647	0.00026325	1.582	0.11364	924
Endo_3	275.93	18.663	0.017312	0.017188	0.017113	0.01712	1	422.42	422.42	12167	0	0	0	0.00027744	0.00028235	0.98262	0.32579	0	0	0	-0.00013345	0.00020826	-0.64081	0.52165	0	0	0	8.1221e-06	1.0737e-05	0.75649	0.44936	0	0	0	1.2037e-05	6.4466e-06	1.8671	0.061885	0	0	0	0.00041089	0.00033674	1.2202	0.22239	255
Sncg_8	298.77	18.151	0.011764	0.011594	0.011569	0.011575	1	409.79	409.79	11741	0	0	0	0.00043913	0.00017713	2.4791	0.013171	0	0	0	3.1661e-05	8.2649e-05	0.38308	0.70166	0	0	0	-2.1356e-05	6.8762e-06	-3.1058	0.0018979	0	0	0	-4.8337e-06	6.7602e-06	-0.71503	0.47459	0	0	0	0.00040747	0.00018499	2.2026	0.027621	2108
L6 CT_4	302.11	18.69	0.0064194	0.006239	0.0060883	0.0061033	1	400.92	400.92	11654	0	0	0	0.00061959	0.00031369	1.9751	0.048254	0	0	0	0.00023743	0.00014551	1.6318	0.10273	0	0	0	-1.1785e-06	8.1022e-06	-0.14545	0.88435	0	0	0	2.5498e-05	8.3356e-06	3.059	0.002221	0	0	0	0.00038215	0.00036183	1.0562	0.2909	316
Lamp5_2	363.99	17.601	0.010153	0.010001	0.0097086	0.0097318	1	408.21	408.21	11677	0	0	0	0.00027905	0.0001551	1.7992	0.07199	0	0	0	-5.8589e-05	4.351e-05	-1.3466	0.17812	0	0	0	3.9891e-08	3.6067e-06	0.01106	0.99118	0	0	0	6.5423e-06	3.8356e-06	1.7057	0.08807	0	0	0	0.00033764	0.00015147	2.2291	0.025809	10339
Sst_7	268.01	19.108	0.010556	0.010742	0.010506	0.010514	1	410.8	410.8	11976	0	0	0	0.00029149	0.00028651	1.0174	0.30897	0	0	0	-3.9018e-05	0.0001685	-0.23156	0.81688	0	0	0	3.0022e-05	8.3998e-06	3.5741	0.00035137	0	0	0	3.6607e-05	1.0643e-05	3.4395	0.0005828	0	0	0	0.00033051	0.00035735	0.92488	0.35503	942
Vip_1	285.47	19.06	0.012771	0.01264	0.012429	0.012446	1	414.37	414.37	11965	0	0	0	0.00035101	0.00014654	2.3954	0.016604	0	0	0	2.212e-05	5.0261e-05	0.44009	0.65987	0	0	0	2.8447e-07	4.7666e-06	0.05968	0.95241	0	0	0	1.2068e-05	3.668e-06	3.29	0.0010018	0	0	0	0.00032889	0.00014513	2.2661	0.023443	5701
Pvalb_8	280.26	18.728	0.012662	0.012483	0.012483	0.012488	1	407.99	407.99	11786	0	0	0	0.00017937	0.00021886	0.81959	0.41245	0	0	0	-0.00011632	9.665e-05	-1.2035	0.22878	0	0	0	-3.8893e-07	5.7021e-06	-0.068209	0.94562	0	0	0	1.9549e-06	6.1137e-06	0.31975	0.74916	0	0	0	0.0002957	0.00022731	1.3009	0.1933	946
Pax6_4	231.53	18.799	0.0093282	0.0096859	0.0096174	0.0096094	1	417.94	417.94	12041	0	0	0	0.00011917	0.00036156	0.32961	0.74169	0	0	0	-0.00017603	0.00010612	-1.6588	0.097161	0	0	0	-5.5575e-06	1.1402e-05	-0.48742	0.62596	0	0	0	-5.4389e-06	4.7124e-06	-1.1542	0.24843	0	0	0	0.00029521	0.00038023	0.77638	0.43752	721
Endo_2	265	18.607	0.018208	0.018031	0.017967	0.017975	1	422.92	422.92	12179	0	0	0	0.00015682	0.00025197	0.62238	0.53369	0	0	0	-9.4611e-05	0.00012524	-0.75546	0.44997	0	0	0	1.82e-05	9.041e-06	2.0131	0.044107	0	0	0	1.9541e-05	6.4959e-06	3.0083	0.0026274	0	0	0	0.00025143	0.00030697	0.81907	0.41274	651
Lamp5_4	306.81	18.36	0.012339	0.012052	0.011868	0.011888	1	409.64	409.64	11731	0	0	0	0.00032166	0.00021606	1.4888	0.13655	0	0	0	8.4626e-05	0.00018477	0.45801	0.64694	0	0	0	3.8679e-06	6.7865e-06	0.56993	0.56872	0	0	0	1.6867e-05	6.334e-06	2.6629	0.0077474	0	0	0	0.00023702	0.00028891	0.82041	0.41198	616
Oligo_4	510.46	17.54	0.016227	0.01613	0.016006	0.016016	1	401.43	401.43	11484	0	0	0	0.00026261	0.00010137	2.5905	0.0095825	0	0	0	3.2348e-05	3.0153e-05	1.0728	0.28337	0	0	0	-1.0533e-07	3.4344e-06	-0.03067	0.97553	0	0	0	9.6575e-06	2.3981e-06	4.0272	5.6452e-05	0	0	0	0.00023026	0.00010744	2.1432	0.0321	22423
VLMC_1	233.66	18.933	0.022016	0.021877	0.022392	0.022361	1	423.72	423.72	12283	0	0	0	0.00018922	0.00027009	0.70057	0.48357	0	0	0	1.8504e-05	0.00012572	0.14719	0.88298	0	0	0	5.1665e-06	5.5251e-06	0.93509	0.34974	0	0	0	1.2066e-05	7.746e-06	1.5577	0.1193	0	0	0	0.00017072	0.00031526	0.54151	0.58816	806
Sncg_2	283.55	18.724	0.013079	0.012732	0.012716	0.012728	1	410.77	410.77	11811	0	0	0	0.00028271	0.00018914	1.4947	0.13499	0	0	0	0.0001538	0.00017287	0.88968	0.37364	0	0	0	-1.4833e-05	8.1528e-06	-1.8194	0.068851	0	0	0	-8.918e-08	7.1085e-06	-0.012546	0.98999	0	0	0	0.0001289	0.00025998	0.49583	0.62001	635
Vip_12	292.35	18.997	0.012076	0.011884	0.011653	0.011673	1	413.56	413.56	11957	0	0	0	7.0684e-05	0.00010347	0.68313	0.49453	0	0	0	-5.4259e-05	9.7266e-05	-0.55784	0.57696	0	0	0	6.9834e-06	3.587e-06	1.9469	0.051551	0	0	0	6.8647e-06	3.7635e-06	1.824	0.068151	0	0	0	0.00012495	0.00017401	0.71806	0.47272	2849
Sncg_1	286.54	18.033	0.014082	0.013846	0.013708	0.013723	1	407.21	407.21	11708	0	0	0	-4.9218e-05	0.00016804	-0.29289	0.7696	0	0	0	-0.00017054	0.00011142	-1.5306	0.12587	0	0	0	4.5352e-06	6.1644e-06	0.73571	0.46191	0	0	0	-2.3747e-06	6.3477e-06	-0.37411	0.70832	0	0	0	0.00012132	0.00015751	0.77025	0.44115	1766
Lamp5_1	315.6	17.756	0.011265	0.011222	0.010822	0.010849	1	411.66	411.66	11802	0	0	0	0.00016158	0.00030691	0.52647	0.59856	0	0	0	4.9426e-05	0.00010453	0.47283	0.63634	0	0	0	-8.1687e-07	7.2344e-06	-0.11291	0.9101	0	0	0	5.463e-06	6.4135e-06	0.85178	0.39433	0	0	0	0.00011216	0.00029602	0.37888	0.70478	1430
Lamp5_6	276.01	17.822	0.014125	0.013866	0.013562	0.013589	1	405.62	405.62	11688	0	0	0	0.00028915	0.00026441	1.0935	0.27415	0	0	0	0.00024515	0.00018702	1.3108	0.18992	0	0	0	-3.1346e-06	1.2491e-05	-0.25096	0.80185	0	0	0	1.313e-05	5.5794e-06	2.3533	0.018608	0	0	0	4.3994e-05	0.00026034	0.16899	0.86581	960
Sst_10	270.72	18.563	0.011875	0.011674	0.011413	0.011436	1	409.51	409.51	11894	0	0	0	-0.00024414	0.00017051	-1.4318	0.1522	0	0	0	-0.00018331	8.6246e-05	-2.1254	0.03355	0	0	0	3.7141e-05	8.755e-06	4.2423	2.2127e-05	0	0	0	2.1783e-05	8.8492e-06	2.4616	0.013833	0	0	0	-6.0835e-05	0.00015566	-0.39082	0.69593	1495
Vip_14	238.76	18.483	0.011236	0.011282	0.011079	0.011089	1	410.13	410.13	12006	0	0	0	3.4359e-05	0.00027733	0.12389	0.9014	0	0	0	0.00010818	0.00012381	0.87375	0.38226	0	0	0	2.5037e-06	3.8846e-06	0.64453	0.51923	0	0	0	7.3836e-06	7.8571e-06	0.93974	0.34735	0	0	0	-7.3822e-05	0.00028725	-0.257	0.79718	717
Micro-PVM_2_3-SEAAD	481.34	17.522	0.021199	0.020102	0.01979	0.019845	1	410.98	410.98	11667	0	0	0	-8.9739e-05	0.0002875	-0.31214	0.75493	0	0	0	3.7237e-07	4.308e-05	0.0086437	0.9931	0	0	0	2.3391e-05	1.0742e-05	2.1776	0.029435	0	0	0	1.8299e-05	3.2223e-06	5.6787	1.357e-08	0	0	0	-9.0111e-05	0.00029131	-0.30933	0.75707	4443
Endo_1	262.35	19.364	0.018509	0.01833	0.018218	0.01823	1	423.16	423.16	12225	0	0	0	-0.00030147	0.00056809	-0.53067	0.59565	0	0	0	-0.00017718	0.00038598	-0.45903	0.64622	0	0	0	3.6771e-05	2.2618e-05	1.6257	0.104	0	0	0	2.0528e-05	8.3224e-06	2.4665	0.013643	0	0	0	-0.00012428	0.00058723	-0.21164	0.83238	77
Pericyte_1	235.4	18.16	0.020516	0.020292	0.020713	0.020692	1	422.25	422.25	12195	0	0	0	-0.00017266	0.00028024	-0.61612	0.53782	0	0	0	-3.873e-05	0.00011658	-0.33222	0.73973	0	0	0	2.1982e-05	8.0416e-06	2.7336	0.0062651	0	0	0	1.312e-05	7.0289e-06	1.8666	0.06196	0	0	0	-0.00013394	0.00033622	-0.39837	0.69036	844
OPC_2_2-SEAAD	629.11	18.075	0.01423	0.014208	0.013937	0.013955	1	414.03	414.03	11769	0	0	0	-0.00018211	0.00022221	-0.81951	0.41249	0	0	0	-9.1127e-06	0.00011617	-0.078443	0.93748	0	0	0	2.0238e-05	1.2141e-05	1.6669	0.095532	0	0	0	1.2247e-05	6.7954e-06	1.8022	0.071509	0	0	0	-0.00017299	0.00029557	-0.58527	0.55837	961
Lymphocyte	222.29	19.498	0.037166	0.035757	0.034792	0.034897	1	412.64	412.64	11984	0	0	0	-0.00034826	0.00038137	-0.91317	0.36115	0	0	0	-0.00014579	0.00017922	-0.81345	0.41596	0	0	0	2.0934e-05	1.2344e-05	1.6959	0.089904	0	0	0	3.1461e-06	4.6027e-06	0.68353	0.49427	0	0	0	-0.00020247	0.00043127	-0.46947	0.63874	287
Sst_13	291.28	18.555	0.012373	0.012283	0.012136	0.012147	1	406.94	406.94	11802	0	0	0	-0.00028137	0.00014532	-1.9363	0.052837	0	0	0	4.1747e-06	7.7896e-05	0.053593	0.95726	0	0	0	2.5438e-05	8.4337e-06	3.0162	0.0025594	0	0	0	1.476e-05	6.0944e-06	2.422	0.015436	0	0	0	-0.00028555	0.00016368	-1.7446	0.08105	3033
Sst_22	314.54	17.899	0.014354	0.014026	0.014161	0.014161	1	405.4	405.4	11648	0	0	0	5.6777e-06	0.00022558	0.025169	0.97992	0	0	0	0.0003092	0.0002003	1.5437	0.12266	0	0	0	2.3267e-05	1.243e-05	1.8719	0.061218	0	0	0	3.1387e-05	1.0993e-05	2.8553	0.0042996	0	0	0	-0.0003035	0.00030693	-0.98882	0.32275	415
Pvalb_7	249.8	18.429	0.0099247	0.0097104	0.0095661	0.0095815	1	411.11	411.11	11979	0	0	0	-0.00030885	0.00025634	-1.2048	0.22826	0	0	0	2.1396e-05	0.00011138	0.1921	0.84766	0	0	0	3.4762e-05	8.2544e-06	4.2113	2.5392e-05	0	0	0	2.3553e-05	6.9833e-06	3.3728	0.00074407	0	0	0	-0.00033025	0.00027447	-1.2032	0.2289	1245
Micro-PVM_2_1-SEAAD	356.7	17.51	0.023311	0.021946	0.021564	0.021632	1	413.99	413.99	11705	0	0	0	-0.00021535	0.00044119	-0.48811	0.62548	0	0	0	0.00022831	0.00037188	0.61394	0.53926	0	0	0	1.6405e-05	1.4224e-05	1.1534	0.24875	0	0	0	1.5204e-05	6.0639e-06	2.5073	0.012166	0	0	0	-0.00044367	0.00066197	-0.67024	0.50271	155
L6b_3	268.55	19.696	0.008084	0.0079235	0.0077583	0.0077734	1	411.65	411.65	11980	0	0	0	-0.0003414	0.0005602	-0.60943	0.54224	0	0	0	0.00012321	0.0004119	0.29913	0.76484	0	0	0	-3.1006e-06	1.2222e-05	-0.25368	0.79974	0	0	0	-1.0315e-05	8.5486e-06	-1.2066	0.22758	0	0	0	-0.00046462	0.00085029	-0.54642	0.58477	69
Sst_25	273.65	17.666	0.013985	0.013627	0.013615	0.013626	1	406.38	406.38	11692	0	0	0	-0.00046691	0.00020408	-2.2879	0.022142	0	0	0	-3.0828e-07	0.00010321	-0.0029869	0.99762	0	0	0	3.1116e-05	8.3324e-06	3.7343	0.00018824	0	0	0	1.4633e-05	7.6944e-06	1.9018	0.0572	0	0	0	-0.0004666	0.00023534	-1.9827	0.047404	1585
Vip_23	267.53	18.71	0.012697	0.01268	0.0123	0.012324	1	412.21	412.21	11954	0	0	0	-0.00053638	0.00014936	-3.5911	0.00032929	0	0	0	-3.3339e-05	7.5214e-05	-0.44325	0.65758	0	0	0	2.7543e-05	5.2634e-06	5.2329	1.6689e-07	0	0	0	8.2839e-06	4.1304e-06	2.0056	0.0449	0	0	0	-0.00050304	0.0001812	-2.7761	0.0055015	3902
SMC-SEAAD	262.13	19.922	0.022503	0.02225	0.022553	0.022539	1	426.42	426.42	12370	0	0	0	-0.00072665	0.00026053	-2.7891	0.0052848	0	0	0	-0.00020081	0.00058617	-0.34257	0.73192	0	0	0	3.6197e-05	8.9923e-06	4.0253	5.6909e-05	0	0	0	2.2966e-06	1.7517e-05	0.1311	0.89569	0	0	0	-0.00052585	0.00074176	-0.70892	0.47838	77
Vip_18	269.65	19.019	0.010833	0.010523	0.010502	0.010512	1	414.64	414.64	11952	0	0	0	-0.00063039	0.00019571	-3.221	0.0012776	0	0	0	-5.5179e-05	0.00010115	-0.54553	0.58539	0	0	0	2.5215e-05	6.3611e-06	3.964	7.3717e-05	0	0	0	1.5193e-06	4.5403e-06	0.33464	0.7379	0	0	0	-0.00057521	0.00024032	-2.3935	0.016689	1317
Oligo_3	464.03	18.405	0.015533	0.015728	0.015451	0.015461	1	399.92	399.92	11400	0	0	0	-0.0004082	0.00028118	-1.4517	0.14658	0	0	0	0.00024414	0.00029134	0.83801	0.40203	0	0	0	1.3867e-05	1.3043e-05	1.0631	0.28772	0	0	0	8.0572e-06	7.7094e-06	1.0451	0.29597	0	0	0	-0.00065234	0.00039479	-1.6524	0.098456	242
Pericyte_2-SEAAD	230.99	19.131	0.023224	0.022969	0.023255	0.023243	1	423.85	423.85	12231	0	0	0	-0.0003884	0.00046726	-0.83123	0.40584	0	0	0	0.00033352	0.00027754	1.2017	0.22948	0	0	0	2.6407e-05	1.3149e-05	2.0084	0.044604	0	0	0	2.2299e-05	1.0985e-05	2.03	0.042357	0	0	0	-0.00072192	0.00050688	-1.4242	0.15438	84
Vip_2	299.83	18.292	0.013652	0.013486	0.01322	0.013242	1	409.95	409.95	11840	0	0	0	-0.00079536	0.00018928	-4.2021	2.6451e-05	0	0	0	4.8029e-05	7.7071e-05	0.62317	0.53317	0	0	0	2.6269e-05	6.3377e-06	4.1449	3.4e-05	0	0	0	4.5897e-07	5.4689e-06	0.083923	0.93312	0	0	0	-0.00084339	0.00020738	-4.067	4.7628e-05	3109
