## Supplementary Table 10 for "scEPS integrates genetic and single-cell disease atlas data to provide granular mechanistic insights into complex human diseases"

### Sheet: a) IPF (overall)
CELL_TYPE	MEAN_NEIGHBORHOOD_SIZE	MEAN_NUM_DONOR	MEAN_MEAN_MEAN_EXPR_GWAS	MEAN_MEAN_MEAN_EXPR_CONTROL	MEAN_MEAN_MEAN_EXPR_REST	MEAN_MEAN_MEAN_EXPR_ALL	MEAN_MEAN_VAR_EXPR_GWAS	MEAN_MEAN_VAR_EXPR_CONTROL	MEAN_MEAN_VAR_EXPR_REST	MEAN_MEAN_VAR_EXPR_ALL	MEAN_NUM_GENE_GWAS	MEAN_NUM_GENE_CONTROL	MEAN_NUM_GENE_REST	NUM_SIGNIF_FDR5_OMEGA_GWAS	NUM_SIGNIF_FDR10_OMEGA_GWAS	NUM_SIGNIF_FDR20_OMEGA_GWAS	MEAN_OMEGA_GWAS	SE_MEAN_OMEGA_GWAS	Z_MEAN_OMEGA_GWAS	P_Z_MEAN_OMEGA_GWAS	NUM_SIGNIF_FDR5_OMEGA_CONTROL	NUM_SIGNIF_FDR10_OMEGA_CONTROL	NUM_SIGNIF_FDR20_OMEGA_CONTROL	MEAN_OMEGA_CONTROL	SE_MEAN_OMEGA_CONTROL	Z_MEAN_OMEGA_CONTROL	P_Z_MEAN_OMEGA_CONTROL	NUM_SIGNIF_FDR5_OMEGA_REST	NUM_SIGNIF_FDR10_OMEGA_REST	NUM_SIGNIF_FDR20_OMEGA_REST	MEAN_OMEGA_REST	SE_MEAN_OMEGA_REST	Z_MEAN_OMEGA_REST	P_Z_MEAN_OMEGA_REST	NUM_SIGNIF_FDR5_OMEGA_OVERALL	NUM_SIGNIF_FDR10_OMEGA_OVERALL	NUM_SIGNIF_FDR20_OMEGA_OVERALL	MEAN_OMEGA_OVERALL	SE_MEAN_OMEGA_OVERALL	Z_MEAN_OMEGA_OVERALL	P_Z_MEAN_OMEGA_OVERALL	NUM_SIGNIF_FDR5_OMEGA_DIFF	NUM_SIGNIF_FDR10_OMEGA_DIFF	NUM_SIGNIF_FDR20_OMEGA_DIFF	MEAN_OMEGA_DIFF	SE_MEAN_OMEGA_DIFF	Z_MEAN_OMEGA_DIFF	P_Z_MEAN_OMEGA_DIFF	NUM_CELL
All	1167.9	24.003	0.10358	0.10179	-0.0025268	0.0035154	0.01891	0.017627	0.017724	0.017754	348.9	348.9	11455	442	969	2239	-0.00055602	9.8641e-05	-5.6368	1.7326e-08	1281	2318	4848	-9.5749e-05	1.4384e-05	-6.6565	2.804e-11	1445	3633	9624	4.2975e-05	4.8118e-06	8.9313	0	797	2215	6236	2.1933e-05	2.1923e-06	10.005	0	281	861	2256	-0.00046027	9.9159e-05	-4.6417	3.455e-06	223524

### Sheet: b) IPF (subtype)
CELL_TYPE	MEAN_NEIGHBORHOOD_SIZE	MEAN_NUM_DONOR	MEAN_MEAN_MEAN_EXPR_GWAS	MEAN_MEAN_MEAN_EXPR_CONTROL	MEAN_MEAN_MEAN_EXPR_REST	MEAN_MEAN_MEAN_EXPR_ALL	MEAN_MEAN_VAR_EXPR_GWAS	MEAN_MEAN_VAR_EXPR_CONTROL	MEAN_MEAN_VAR_EXPR_REST	MEAN_MEAN_VAR_EXPR_ALL	MEAN_NUM_GENE_GWAS	MEAN_NUM_GENE_CONTROL	MEAN_NUM_GENE_REST	NUM_SIGNIF_FDR5_OMEGA_GWAS	NUM_SIGNIF_FDR10_OMEGA_GWAS	NUM_SIGNIF_FDR20_OMEGA_GWAS	MEAN_OMEGA_GWAS	SE_MEAN_OMEGA_GWAS	Z_MEAN_OMEGA_GWAS	P_Z_MEAN_OMEGA_GWAS	NUM_SIGNIF_FDR5_OMEGA_CONTROL	NUM_SIGNIF_FDR10_OMEGA_CONTROL	NUM_SIGNIF_FDR20_OMEGA_CONTROL	MEAN_OMEGA_CONTROL	SE_MEAN_OMEGA_CONTROL	Z_MEAN_OMEGA_CONTROL	P_Z_MEAN_OMEGA_CONTROL	NUM_SIGNIF_FDR5_OMEGA_REST	NUM_SIGNIF_FDR10_OMEGA_REST	NUM_SIGNIF_FDR20_OMEGA_REST	MEAN_OMEGA_REST	SE_MEAN_OMEGA_REST	Z_MEAN_OMEGA_REST	P_Z_MEAN_OMEGA_REST	NUM_SIGNIF_FDR5_OMEGA_OVERALL	NUM_SIGNIF_FDR10_OMEGA_OVERALL	NUM_SIGNIF_FDR20_OMEGA_OVERALL	MEAN_OMEGA_OVERALL	SE_MEAN_OMEGA_OVERALL	Z_MEAN_OMEGA_OVERALL	P_Z_MEAN_OMEGA_OVERALL	NUM_SIGNIF_FDR5_OMEGA_DIFF	NUM_SIGNIF_FDR10_OMEGA_DIFF	NUM_SIGNIF_FDR20_OMEGA_DIFF	MEAN_OMEGA_DIFF	SE_MEAN_OMEGA_DIFF	Z_MEAN_OMEGA_DIFF	P_Z_MEAN_OMEGA_DIFF	NUM_CELL
Pericyte	585.27	23.496	0.12383	0.12726	-0.0095817	-0.0017985	0.026367	0.026144	0.027399	0.027331	365.69	365.69	11966	98	166	236	0.0056698	0.0026622	2.1297	0.033195	3	5	8	-0.0010822	0.00052466	-2.0627	0.039139	0	0	0	-4.9872e-05	2.7079e-05	-1.8417	0.065513	11	49	126	8.7708e-05	4.2638e-05	2.057	0.039686	47	108	193	0.006752	0.0033314	2.0268	0.042682	460
SMC	585.94	22.857	0.11884	0.12205	-0.011693	-0.0041156	0.024124	0.024523	0.024862	0.024829	363.37	363.37	11946	93	138	214	0.0040854	0.0026634	1.5339	0.12505	4	8	19	-0.00084943	0.00052795	-1.6089	0.10763	0	1	3	-2.4311e-05	2.4994e-05	-0.9727	0.3307	8	43	124	7.0571e-05	4.2638e-05	1.6551	0.097906	49	105	192	0.0049349	0.0032147	1.5351	0.12477	736
gCap	642.47	23.358	0.12486	0.12226	-0.0097076	-0.0020494	0.026445	0.024572	0.026848	0.026769	352.09	352.09	11551	7	30	83	0.0022809	0.00097455	2.3404	0.019262	4	8	20	-0.00085736	0.0003529	-2.4294	0.015122	0	4	16	-2.0814e-06	7.7592e-06	-0.26825	0.7885	2	9	41	3.4506e-05	1.5547e-05	2.2195	0.026451	7	30	92	0.0031382	0.0014023	2.2378	0.025232	1028
Arteriole	681.97	23.525	0.12232	0.121	-0.00095131	0.0061351	0.024751	0.023771	0.024337	0.02433	355.93	355.93	11605	56	155	339	0.0016038	0.00056167	2.8555	0.0042973	44	71	133	-0.00045539	0.00015696	-2.9014	0.0037154	18	65	164	1.1709e-05	5.639e-06	2.0764	0.037858	28	67	185	3.8821e-05	1.0064e-05	3.8573	0.00011466	44	150	339	0.0020592	0.00070482	2.9216	0.003482	4103
pDC	513.85	23.503	0.12792	0.12692	-0.019003	-0.010479	0.030163	0.028372	0.027131	0.027253	356.44	356.44	11537	0	0	0	0.0010857	0.00028574	3.7994	0.00014506	0	0	0	-6.3299e-05	0.00010235	-0.61844	0.53628	0	0	1	-2.6426e-05	8.6439e-06	-3.0572	0.0022342	0	0	0	1.6252e-06	2.0773e-06	0.78233	0.43402	0	0	0	0.0011489	0.00028106	4.0878	4.3539e-05	352
PNEC	495.08	26.851	0.13041	0.13136	-0.022453	-0.013601	0.028815	0.028838	0.029253	0.029226	386.44	386.44	12615	0	0	1	0.00076495	0.00032953	2.3213	0.02027	0	1	2	-0.00012771	0.00022556	-0.56619	0.57127	1	1	4	3.9534e-06	1.2047e-05	0.32816	0.74279	0	2	6	2.2232e-05	7.0379e-06	3.1589	0.0015838	0	0	1	0.00089266	0.00043972	2.0301	0.04235	114
Inflamed	618.12	23.575	0.12425	0.12402	-0.006543	0.00098877	0.025867	0.025352	0.026991	0.026909	355.19	355.19	11615	2	2	2	0.00044755	0.00071424	0.62661	0.53091	0	0	1	-0.00043268	0.0002111	-2.0497	0.040395	0	1	5	2.518e-05	1.9876e-05	1.2669	0.20521	0	0	1	2.1932e-05	5.3912e-06	4.0681	4.7391e-05	0	3	3	0.00088025	0.0008634	1.0195	0.30796	73
Adventitial FB	789.44	23.188	0.1114	0.11255	0.0046745	0.01076	0.021208	0.021841	0.023214	0.023116	360.99	360.99	12006	0	2	8	0.00025394	0.00021586	1.1764	0.23944	7	22	49	-0.00060165	0.0001906	-3.1566	0.001596	15	48	171	4.9173e-05	1.4499e-05	3.3915	0.0006951	2	8	43	3.2317e-05	1.0161e-05	3.1805	0.0014702	1	8	37	0.00085558	0.00037422	2.2863	0.022237	2277
B cells	709.75	23.782	0.11892	0.12168	-0.032169	-0.023371	0.024049	0.025146	0.023793	0.023837	353.71	353.71	11555	0	6	18	0.00060529	0.00039217	1.5434	0.12272	1	3	10	-4.3565e-05	4.8543e-05	-0.89745	0.36948	0	3	4	1.174e-07	6.5616e-06	0.017892	0.98572	0	1	12	1.7104e-05	8.5525e-06	1.9999	0.04551	0	5	10	0.00064886	0.00043544	1.4901	0.13619	1177
aCap	720.69	23.806	0.12462	0.12414	-0.0095803	-0.0018597	0.026072	0.025484	0.027031	0.026957	354.3	354.3	11588	8	18	67	0.00020984	0.0003105	0.67581	0.49916	4	11	31	-0.00035105	0.00010901	-3.2204	0.0012803	9	25	77	2.2834e-05	5.7182e-06	3.9933	6.5167e-05	1	8	29	1.4995e-05	4.8863e-06	3.0689	0.0021486	4	24	66	0.00056089	0.00040509	1.3846	0.16617	2741
Venule	695.01	23.533	0.11857	0.11643	-0.0025352	0.0043575	0.023283	0.022245	0.023282	0.023251	352.32	352.32	11563	18	56	140	0.0003117	0.00035144	0.88692	0.37512	18	34	75	-0.00021012	6.7132e-05	-3.1299	0.0017486	6	36	136	2.7597e-05	8.2158e-06	3.359	0.00078214	6	25	102	2.5546e-05	6.3795e-06	4.0044	6.2164e-05	15	45	112	0.00052181	0.00040231	1.297	0.19461	4009
Monocyte	697.54	23.832	0.10925	0.10487	-0.019552	-0.012395	0.021976	0.019031	0.019498	0.019553	328.39	328.39	10965	12	29	95	0.0003201	0.00018004	1.7779	0.075413	15	36	72	-0.00018242	4.906e-05	-3.7182	0.00020066	4	19	55	1.223e-05	6.8156e-06	1.7944	0.072742	1	7	32	1.2601e-05	3.4391e-06	3.664	0.00024832	7	27	78	0.00050251	0.00019361	2.5956	0.0094438	4158
Plasma	465.61	25.073	0.11936	0.11948	-0.053075	-0.043167	0.026171	0.025503	0.024927	0.024978	364.83	364.83	11979	4	6	9	0.00022071	0.00018807	1.1735	0.24058	6	11	22	-0.00021644	0.00011163	-1.9389	0.052514	2	5	9	1.4357e-05	4.7653e-06	3.0129	0.0025877	0	3	16	1.2762e-05	5.014e-06	2.5452	0.01092	1	8	16	0.00043715	0.00026567	1.6455	0.099876	523
PLIN2+ FB	680.46	23.283	0.10813	0.10988	0.0030026	0.0089959	0.020649	0.021538	0.023647	0.023501	362.64	362.64	12101	0	0	0	-0.00031145	0.00021225	-1.4674	0.14227	3	8	10	-0.00058298	0.00019595	-2.9751	0.0029288	2	10	38	6.6307e-05	1.5781e-05	4.2018	2.6483e-05	0	1	10	3.0829e-05	1.0226e-05	3.0148	0.0025715	0	2	9	0.00027153	0.0003316	0.81885	0.41287	453
Ciliated	1650	24.818	0.10864	0.10458	0.031806	0.036087	0.019325	0.017515	0.017967	0.017992	356.37	356.37	11733	9	41	201	-8.3706e-05	0.00012418	-0.67408	0.50026	109	195	444	-1.1974e-05	2.3135e-05	-0.51757	0.60476	38	140	541	3.0986e-05	1.0416e-05	2.9748	0.0029317	40	182	649	2.6613e-05	8.5215e-06	3.1231	0.0017898	3	21	164	-7.1731e-05	0.00012182	-0.58881	0.55599	37389
Lymphatic	818.75	23.285	0.10986	0.11097	-0.0005314	0.0058461	0.018955	0.019581	0.019666	0.019641	352.55	352.55	11557	0	0	3	-0.00031125	0.00033236	-0.93648	0.34903	5	14	39	-0.00019888	0.00014239	-1.3968	0.16249	1	7	28	2.8289e-05	2.4704e-05	1.1451	0.25216	0	1	7	1.0495e-05	7.6345e-06	1.3747	0.16921	0	0	4	-0.00011237	0.00020811	-0.53993	0.58924	2655
MyoFB	581.81	24.551	0.11785	0.12084	-0.0079412	-0.00068744	0.022941	0.024471	0.026009	0.025876	369.23	369.23	12223	4	12	18	-0.00079867	0.00065497	-1.2194	0.22269	1	4	9	-0.00057378	0.00045757	-1.254	0.20985	10	22	44	8.1888e-05	3.3764e-05	2.4253	0.015296	2	5	13	2.8796e-05	1.7489e-05	1.6465	0.099671	3	8	14	-0.00022489	0.0008754	-0.2569	0.79726	225
Systemic venous	961.14	23.194	0.11311	0.11314	-0.0022711	0.0043869	0.020693	0.021005	0.021887	0.021825	355.36	355.36	11607	3	3	7	-0.0003615	0.00026796	-1.3491	0.1773	4	12	37	-8.4699e-05	5.2099e-05	-1.6257	0.10401	3	19	94	3.6507e-05	1.2305e-05	2.967	0.0030073	3	8	30	2.0274e-05	5.3046e-06	3.8219	0.00013243	1	5	9	-0.0002768	0.00028139	-0.98368	0.32527	4208
moDC	657.57	24.288	0.1036	0.10186	-0.0053897	0.00080318	0.019403	0.017787	0.018075	0.018103	344.5	344.5	11342	6	14	45	-0.0005409	0.00036737	-1.4723	0.14093	7	16	43	-0.00021248	7.3224e-05	-2.9018	0.0037097	8	22	99	4.6683e-05	2.212e-05	2.1104	0.034822	3	19	87	2.3851e-05	9.5658e-06	2.4933	0.012655	2	14	39	-0.00032841	0.00031406	-1.0457	0.29569	3796
Monocyte-derived macrophage	1138.6	24.627	0.098891	0.096775	-0.0055934	0.00030276	0.01844	0.016437	0.016186	0.016256	337.17	337.17	11155	87	199	470	-0.00045938	0.00014005	-3.2801	0.0010377	363	647	1297	-0.00011445	2.3952e-05	-4.7781	1.7699e-06	276	761	2099	3.893e-05	7.6863e-06	5.0648	4.0876e-07	158	504	1465	2.1371e-05	3.8219e-06	5.5917	2.2481e-08	56	166	465	-0.00034494	0.00012403	-2.7812	0.0054165	47638
Proliferating - Imm	1037.3	24.32	0.10178	0.1009	-0.007884	-0.0016174	0.018663	0.017536	0.017141	0.017194	342.81	342.81	11271	4	8	17	-0.00046379	0.00017707	-2.6193	0.0088121	19	26	58	-0.00011459	5.2324e-05	-2.19	0.028525	6	22	65	3.0557e-05	8.7695e-06	3.4844	0.00049322	5	13	43	1.2947e-05	3.1646e-06	4.0911	4.2926e-05	3	7	16	-0.0003492	0.00015001	-2.3278	0.019922	3105
Alveolar macrophage	1727.4	23.812	0.092179	0.090855	-0.0011562	0.0041208	0.016301	0.014722	0.014285	0.014353	334.63	334.63	11084	4	8	37	-0.00041525	0.00011776	-3.5261	0.00042171	78	142	294	-6.1635e-05	4.6305e-05	-1.3311	0.18317	10	51	243	2.7177e-05	6.5808e-06	4.1297	3.6325e-05	12	35	124	1.2594e-05	2.8852e-06	4.3651	1.2704e-05	2	10	46	-0.00035361	0.00011734	-3.0136	0.0025814	11284
CD4	731.85	23.92	0.10911	0.10987	-0.029854	-0.021784	0.019693	0.019812	0.019634	0.019639	345.85	345.85	11259	0	0	1	-0.00041063	0.00029736	-1.3809	0.1673	4	13	26	2.6411e-05	6.151e-05	0.42937	0.66765	0	3	15	8.0928e-06	6.7403e-06	1.2007	0.22988	0	0	2	-3.6355e-06	2.5614e-06	-1.4194	0.15579	0	0	3	-0.00043704	0.0003303	-1.3231	0.18579	2835
Mast	734.61	24.801	0.11694	0.11734	-0.025997	-0.01782	0.02269	0.022641	0.022977	0.022957	343.98	343.98	11357	0	0	0	-0.00066116	0.00030367	-2.1772	0.029463	2	6	22	-0.00021744	0.00011585	-1.8769	0.060528	2	4	9	2.1118e-05	6.8671e-06	3.0753	0.002103	2	6	13	-6.9564e-06	6.3225e-06	-1.1003	0.27122	0	0	0	-0.00044373	0.00025166	-1.7632	0.077873	1250
CD8/NKT	724.53	24.275	0.11131	0.11272	-0.025909	-0.017959	0.020037	0.020747	0.020044	0.020062	344.73	344.73	11276	0	0	2	-0.00054235	0.00021155	-2.5636	0.010358	5	13	41	-2.3735e-08	5.5512e-05	-0.00042757	0.99966	0	4	25	1.744e-05	6.9549e-06	2.5076	0.012154	0	3	10	6.812e-07	3.4906e-06	0.19515	0.84527	0	0	2	-0.00054233	0.00021226	-2.555	0.010618	4902
Interstitial macrophage	1176.3	23.007	0.09051	0.089666	-0.0028367	0.0024797	0.015946	0.014543	0.013886	0.013963	338.53	338.53	11157	0	0	1	-0.0009524	0.00036119	-2.6368	0.0083691	19	37	70	-0.00028695	0.00010374	-2.766	0.0056753	53	90	183	5.6649e-05	1.9892e-05	2.8478	0.0044021	18	40	84	2.1557e-05	7.4489e-06	2.894	0.0038034	0	1	11	-0.00066545	0.00027256	-2.4414	0.014629	4773
NK	536.14	23.818	0.11714	0.11863	-0.023101	-0.014952	0.021736	0.022546	0.021715	0.021738	345.56	345.56	11266	0	0	1	-0.00077014	0.00039731	-1.9384	0.052575	3	8	15	-9.5621e-05	8.571e-05	-1.1156	0.26458	0	1	2	1.2749e-05	7.8521e-06	1.6237	0.10445	0	1	2	-1.3216e-05	7.5748e-06	-1.7447	0.081031	0	0	0	-0.00067452	0.00036492	-1.8484	0.064547	2197
Inflammatory monocyte	760.93	24.134	0.10718	0.10374	-0.010626	-0.0040421	0.020865	0.018651	0.019536	0.019547	334.6	334.6	11130	5	15	38	-0.00085914	0.00023235	-3.6977	0.00021756	48	85	196	-0.00017633	4.0258e-05	-4.38	1.187e-05	24	99	343	4.3655e-05	1.0556e-05	4.1355	3.5418e-05	13	45	153	1.2551e-05	3.7127e-06	3.3805	0.00072349	5	17	47	-0.00068281	0.0002054	-3.3244	0.00088624	9720
Secretory - SCGB1A1+/MUC5B+	871.9	23.429	0.09308	0.090046	-0.035392	-0.028044	0.016098	0.013968	0.014375	0.014412	358.48	358.48	11660	15	39	93	-0.00079782	0.00032748	-2.4362	0.014841	26	46	135	-9.9099e-05	4.1663e-05	-2.3786	0.01738	39	109	383	5.0277e-05	1.7597e-05	2.8571	0.0042749	16	65	240	2.1903e-05	8.4114e-06	2.6039	0.0092161	14	38	90	-0.00069872	0.00032288	-2.164	0.030464	10294
Alveolar FB	659.75	22.772	0.11006	0.11196	0.0087014	0.01453	0.020594	0.021391	0.022956	0.022842	365.43	365.43	12098	0	0	0	-0.0011467	0.00067409	-1.7011	0.088925	0	3	10	-0.00038502	0.00020519	-1.8764	0.060595	8	28	92	8.3509e-05	4.5974e-05	1.8164	0.069303	0	1	8	2.9002e-05	1.4734e-05	1.9684	0.049024	0	0	1	-0.00076167	0.00047783	-1.594	0.11093	1257
AT1	1052.7	23.791	0.12444	0.12371	-0.0012952	0.0060102	0.026539	0.025358	0.024926	0.024983	362.2	362.2	11706	2	6	29	-0.00092244	0.00039699	-2.3236	0.020146	83	128	212	-6.9696e-05	3.9146e-05	-1.7804	0.075007	165	309	518	9.792e-05	4.0034e-05	2.4459	0.014448	280	498	762	6.2625e-05	3.3695e-05	1.8586	0.063089	8	29	67	-0.00085275	0.00041456	-2.057	0.039686	2712
Basal	916.69	22.697	0.09913	0.098177	0.0060664	0.011444	0.016563	0.0158	0.016315	0.016306	369.04	369.04	11967	0	0	0	-0.00098277	0.00040663	-2.4169	0.015655	2	9	27	-1.537e-05	2.2001e-05	-0.6986	0.4848	14	35	100	4.4727e-05	2.176e-05	2.0555	0.039833	6	25	84	1.3447e-05	8.6677e-06	1.5514	0.1208	0	0	4	-0.0009674	0.00040315	-2.3996	0.016414	4559
cDC2	684	23.98	0.10187	0.10127	-0.0063399	-0.0001662	0.018615	0.017544	0.017784	0.0178	344.63	344.63	11358	1	7	24	-0.0013536	0.00073101	-1.8517	0.064065	6	15	47	-0.00011249	8.3034e-05	-1.3547	0.17552	11	28	149	7.4159e-05	4.0924e-05	1.8121	0.069969	9	33	133	3.0676e-05	1.5178e-05	2.0211	0.043274	3	10	18	-0.0012411	0.00071575	-1.734	0.082913	3550
Proliferating - Epi	1092.4	23.739	0.10168	0.10059	-0.0014123	0.0045485	0.017632	0.016965	0.016884	0.016906	363.96	363.96	11797	2	2	5	-0.0012676	0.00033915	-3.7376	0.0001858	10	18	40	2.4239e-05	4.0759e-05	0.59468	0.55206	34	70	150	6.8295e-05	1.6854e-05	4.0521	5.0753e-05	9	29	86	2.8541e-05	5.8885e-06	4.8469	1.2539e-06	1	2	5	-0.0012918	0.00032796	-3.939	8.181e-05	2048
cDC1	461.08	24.368	0.11125	0.11468	-0.027405	-0.019381	0.021308	0.022846	0.021189	0.021237	349.8	349.8	11541	0	0	1	-0.001414	0.00093043	-1.5197	0.12858	0	1	2	-7.2474e-05	0.00018594	-0.38977	0.69671	4	6	18	7.35e-05	5.0097e-05	1.4671	0.14234	0	1	10	2.7126e-05	1.9267e-05	1.4079	0.15916	0	0	0	-0.0013415	0.00074285	-1.8059	0.070929	266
AT2	1740.2	23.025	0.095463	0.0949	-0.018351	-0.011748	0.01609	0.015749	0.015222	0.015261	351.34	351.34	11380	1	4	21	-0.0012809	0.00027284	-4.6949	2.6676e-06	308	513	958	7.0753e-05	2.8579e-05	2.4757	0.013298	396	881	2056	6.3454e-05	1.4278e-05	4.4443	8.8165e-06	84	256	812	2.5067e-05	5.7776e-06	4.3386	1.4337e-05	4	11	70	-0.0013517	0.00030055	-4.4973	6.8819e-06	22272
Differentiating ciliated	1258.9	23.531	0.097428	0.094888	0.012973	0.017761	0.016221	0.014812	0.01492	0.014953	364.19	364.19	11930	1	3	13	-0.0017523	0.00076895	-2.2788	0.022682	22	44	102	-7.3439e-05	3.7503e-05	-1.9582	0.050206	68	198	483	8.8973e-05	3.5345e-05	2.5173	0.011827	10	54	209	3.4892e-05	1.3629e-05	2.5601	0.010465	1	6	27	-0.0016788	0.00075154	-2.2338	0.025495	4545
MyoFB - Activated	813.1	22.876	0.10709	0.1093	0.0055277	0.01137	0.019417	0.020903	0.022354	0.022228	367.99	367.99	12194	0	0	0	-0.0018231	0.001006	-1.8123	0.069938	0	1	10	-0.00014059	0.00015694	-0.89584	0.37034	3	5	42	9.2261e-05	4.7617e-05	1.9375	0.052678	0	0	4	2.1448e-05	1.055e-05	2.033	0.042052	0	0	0	-0.0016825	0.00087796	-1.9164	0.055314	709
Secretory - SCGB1A1+/SCGB3A2+	611.39	24.141	0.099576	0.097017	-0.037592	-0.029696	0.017013	0.015598	0.015931	0.015952	361.28	361.28	11712	0	0	0	-0.0017432	0.00071733	-2.4301	0.015094	15	35	77	-6.0965e-06	3.2899e-05	-0.18531	0.85299	10	49	164	7.2923e-05	2.9812e-05	2.4461	0.014441	5	14	69	2.0038e-05	8.836e-06	2.2678	0.023342	0	1	3	-0.0017371	0.00074331	-2.337	0.019441	2553
Secretory - SCGB3A2+	913.92	23.353	0.1006	0.099509	-0.0037581	0.0022754	0.016986	0.016164	0.01612	0.016145	364.84	364.84	11827	0	0	0	-0.0018868	0.0010114	-1.8655	0.062111	16	34	98	2.1654e-06	1.9132e-05	0.11318	0.90988	105	239	510	8.1873e-05	4.2598e-05	1.922	0.054609	42	78	208	2.4565e-05	1.259e-05	1.9511	0.051046	0	0	2	-0.001889	0.00099019	-1.9077	0.056429	7344
Mesothelial	601.53	22.343	0.097178	0.10101	-0.0026729	0.0032606	0.01561	0.018313	0.020289	0.020094	371.29	371.29	11990	0	0	0	-0.0026138	0.00068006	-3.8435	0.00012131	1	4	8	-0.00033479	0.00011814	-2.8339	0.0045985	0	3	38	9.5688e-05	2.4371e-05	3.9264	8.6241e-05	0	0	0	-2.0376e-05	5.6242e-06	-3.6229	0.00029136	0	0	0	-0.002279	0.00061075	-3.7315	0.00019036	616
KRT5-/KRT17+	985.33	23.841	0.11375	0.11122	0.027976	0.032867	0.021543	0.020351	0.021138	0.021126	372.75	372.75	12131	0	0	0	-0.0022349	0.0011437	-1.9541	0.050689	2	7	19	0.00010065	5.4636e-05	1.8422	0.06545	12	46	125	0.00010251	5.5627e-05	1.8429	0.065344	8	40	101	3.5586e-05	2.206e-05	1.6131	0.10672	0	0	0	-0.0023355	0.0012193	-1.9155	0.055429	1084
Transitional AT2	752.66	24.272	0.11544	0.11508	0.0035968	0.010084	0.022503	0.02209	0.021844	0.021869	367.43	367.43	11909	0	0	0	-0.0027702	0.00072139	-3.8402	0.00012296	14	24	60	0.00016233	7.8742e-05	2.0615	0.039256	88	164	323	0.00011892	3e-05	3.964	7.3697e-05	13	36	101	3.742e-05	8.8547e-06	4.226	2.3785e-05	0	0	1	-0.0029326	0.00076559	-3.8305	0.0001279	1534

### Sheet: c) IPF PRS PGS001791 (overall)
CELL_TYPE	MEAN_NEIGHBORHOOD_SIZE	MEAN_NUM_DONOR	MEAN_MEAN_MEAN_EXPR_GWAS	MEAN_MEAN_MEAN_EXPR_CONTROL	MEAN_MEAN_MEAN_EXPR_REST	MEAN_MEAN_MEAN_EXPR_ALL	MEAN_MEAN_VAR_EXPR_GWAS	MEAN_MEAN_VAR_EXPR_CONTROL	MEAN_MEAN_VAR_EXPR_REST	MEAN_MEAN_VAR_EXPR_ALL	MEAN_NUM_GENE_GWAS	MEAN_NUM_GENE_CONTROL	MEAN_NUM_GENE_REST	NUM_SIGNIF_FDR5_OMEGA_GWAS	NUM_SIGNIF_FDR10_OMEGA_GWAS	NUM_SIGNIF_FDR20_OMEGA_GWAS	MEAN_OMEGA_GWAS	SE_MEAN_OMEGA_GWAS	Z_MEAN_OMEGA_GWAS	P_Z_MEAN_OMEGA_GWAS	NUM_SIGNIF_FDR5_OMEGA_CONTROL	NUM_SIGNIF_FDR10_OMEGA_CONTROL	NUM_SIGNIF_FDR20_OMEGA_CONTROL	MEAN_OMEGA_CONTROL	SE_MEAN_OMEGA_CONTROL	Z_MEAN_OMEGA_CONTROL	P_Z_MEAN_OMEGA_CONTROL	NUM_SIGNIF_FDR5_OMEGA_REST	NUM_SIGNIF_FDR10_OMEGA_REST	NUM_SIGNIF_FDR20_OMEGA_REST	MEAN_OMEGA_REST	SE_MEAN_OMEGA_REST	Z_MEAN_OMEGA_REST	P_Z_MEAN_OMEGA_REST	NUM_SIGNIF_FDR5_OMEGA_OVERALL	NUM_SIGNIF_FDR10_OMEGA_OVERALL	NUM_SIGNIF_FDR20_OMEGA_OVERALL	MEAN_OMEGA_OVERALL	SE_MEAN_OMEGA_OVERALL	Z_MEAN_OMEGA_OVERALL	P_Z_MEAN_OMEGA_OVERALL	NUM_SIGNIF_FDR5_OMEGA_DIFF	NUM_SIGNIF_FDR10_OMEGA_DIFF	NUM_SIGNIF_FDR20_OMEGA_DIFF	MEAN_OMEGA_DIFF	SE_MEAN_OMEGA_DIFF	Z_MEAN_OMEGA_DIFF	P_Z_MEAN_OMEGA_DIFF	NUM_CELL
All	580.61	11.119	0.10214	0.099661	-0.0037718	0.0022338	0.019459	0.01757	0.017613	0.017663	338.5	338.5	11122	0	0	0	-0.00014563	0.00014018	-1.0389	0.29887	0	0	0	7.0123e-06	2.3143e-05	0.30299	0.76189	0	0	0	-1.5314e-05	5.8115e-06	-2.6351	0.0084101	0	0	0	-1.7638e-05	5.6169e-06	-3.1402	0.0016884	0	0	0	-0.00015264	0.00014675	-1.0401	0.2983	66946

### Sheet: d) IPF PRS PGS001791 (subtype)
CELL_TYPE	MEAN_NEIGHBORHOOD_SIZE	MEAN_NUM_DONOR	MEAN_MEAN_MEAN_EXPR_GWAS	MEAN_MEAN_MEAN_EXPR_CONTROL	MEAN_MEAN_MEAN_EXPR_REST	MEAN_MEAN_MEAN_EXPR_ALL	MEAN_MEAN_VAR_EXPR_GWAS	MEAN_MEAN_VAR_EXPR_CONTROL	MEAN_MEAN_VAR_EXPR_REST	MEAN_MEAN_VAR_EXPR_ALL	MEAN_NUM_GENE_GWAS	MEAN_NUM_GENE_CONTROL	MEAN_NUM_GENE_REST	NUM_SIGNIF_FDR5_OMEGA_GWAS	NUM_SIGNIF_FDR10_OMEGA_GWAS	NUM_SIGNIF_FDR20_OMEGA_GWAS	MEAN_OMEGA_GWAS	SE_MEAN_OMEGA_GWAS	Z_MEAN_OMEGA_GWAS	P_Z_MEAN_OMEGA_GWAS	NUM_SIGNIF_FDR5_OMEGA_CONTROL	NUM_SIGNIF_FDR10_OMEGA_CONTROL	NUM_SIGNIF_FDR20_OMEGA_CONTROL	MEAN_OMEGA_CONTROL	SE_MEAN_OMEGA_CONTROL	Z_MEAN_OMEGA_CONTROL	P_Z_MEAN_OMEGA_CONTROL	NUM_SIGNIF_FDR5_OMEGA_REST	NUM_SIGNIF_FDR10_OMEGA_REST	NUM_SIGNIF_FDR20_OMEGA_REST	MEAN_OMEGA_REST	SE_MEAN_OMEGA_REST	Z_MEAN_OMEGA_REST	P_Z_MEAN_OMEGA_REST	NUM_SIGNIF_FDR5_OMEGA_OVERALL	NUM_SIGNIF_FDR10_OMEGA_OVERALL	NUM_SIGNIF_FDR20_OMEGA_OVERALL	MEAN_OMEGA_OVERALL	SE_MEAN_OMEGA_OVERALL	Z_MEAN_OMEGA_OVERALL	P_Z_MEAN_OMEGA_OVERALL	NUM_SIGNIF_FDR5_OMEGA_DIFF	NUM_SIGNIF_FDR10_OMEGA_DIFF	NUM_SIGNIF_FDR20_OMEGA_DIFF	MEAN_OMEGA_DIFF	SE_MEAN_OMEGA_DIFF	Z_MEAN_OMEGA_DIFF	P_Z_MEAN_OMEGA_DIFF	NUM_CELL
Mast	391.29	10.787	0.11313	0.11382	-0.021745	-0.013997	0.022049	0.021728	0.022211	0.02219	332.39	332.39	10941	0	0	0	0.0072186	0.0031919	2.2615	0.023727	0	0	0	-0.00030672	0.00031852	-0.96296	0.33557	0	0	0	-0.000122	5.1544e-05	-2.3669	0.017937	0	0	0	8.7334e-05	4.45e-05	1.9625	0.049699	0	0	0	0.0075253	0.0035024	2.1486	0.031666	404
SMC	285.44	11.378	0.11797	0.12092	-0.0056312	0.0014769	0.025002	0.02665	0.026413	0.026377	357.7	357.7	11873	0	0	0	0.0048018	0.0027814	1.7264	0.084273	0	0	0	-0.0008095	0.00071632	-1.1301	0.25844	0	0	0	-8.6704e-05	4.2472e-05	-2.0414	0.041209	0	0	0	3.4584e-05	2.0146e-05	1.7167	0.086038	0	0	0	0.0056113	0.0034856	1.6099	0.10742	135
Pericyte	267.02	11.24	0.11998	0.12368	-0.0047233	0.0024641	0.025681	0.027984	0.02773	0.027677	357.07	357.07	11861	0	0	0	0.0037262	0.0011054	3.371	0.00074891	0	0	0	-0.0014443	0.00044914	-3.2157	0.0013014	0	0	0	-1.2314e-05	2.3419e-05	-0.52583	0.59901	0	0	0	5.7825e-05	2.465e-05	2.3458	0.018986	0	0	0	0.0051705	0.0013645	3.7894	0.00015102	96
pDC	265.13	11.955	0.13182	0.1305	-0.018094	-0.0095722	0.032518	0.029886	0.028183	0.028353	345.55	345.55	11411	0	0	0	0.0039533	0.0027953	1.4142	0.15729	0	0	0	-0.00097746	0.0005899	-1.657	0.097523	0	0	0	-2.9248e-05	2.3006e-05	-1.2713	0.20363	0	0	0	3.7562e-05	3.0018e-05	1.2513	0.21082	0	0	0	0.0049307	0.0034576	1.4261	0.15385	67
PNEC	271.27	12.909	0.12446	0.12103	-0.015286	-0.0074213	0.027368	0.025298	0.026198	0.026203	366.45	366.45	12126	0	0	0	0.0045134	0.0029569	1.5264	0.12691	0	0	0	-0.00034333	0.00087064	-0.39434	0.69333	0	0	0	-9.9516e-05	6.1803e-05	-1.6102	0.10735	0	0	0	2.4473e-05	1.7614e-05	1.3894	0.16471	0	0	0	0.0048567	0.0034221	1.4192	0.15583	22
MyoFB	297.8	11.021	0.11592	0.11741	-0.0071677	-0.00016354	0.023893	0.025188	0.026583	0.026465	356.02	356.02	11874	0	0	0	0.003725	0.0016826	2.2139	0.026836	0	0	0	-0.00070375	0.00047749	-1.4739	0.14052	0	0	0	-6.169e-05	2.467e-05	-2.5006	0.012399	0	0	0	3.4473e-05	1.74e-05	1.9812	0.047569	0	0	0	0.0044288	0.0022216	1.9935	0.046203	96
B cells	278.9	12.274	0.12513	0.12374	-0.026048	-0.017459	0.028946	0.026644	0.025379	0.025515	343.85	343.85	11361	0	0	0	0.0036319	0.0018604	1.9522	0.050915	0	0	0	-0.00050646	0.0005502	-0.92051	0.35731	0	0	0	-5.3693e-05	2.9516e-05	-1.8191	0.0689	0	0	0	2.4915e-05	1.0895e-05	2.2869	0.022201	0	0	0	0.0041383	0.0021311	1.9418	0.052157	124
Plasma	253.84	11.844	0.12167	0.11954	-0.038298	-0.029162	0.03042	0.027201	0.025947	0.02611	348.05	348.05	11414	0	0	0	0.0043174	0.0020017	2.1569	0.031014	0	0	0	0.00044489	0.00046805	0.95051	0.34185	0	0	0	-6.1967e-05	3.6229e-05	-1.7104	0.087189	0	0	0	5.7604e-05	2.5562e-05	2.2535	0.024226	0	0	0	0.0038726	0.0015745	2.4596	0.013909	269
Secretory - SCGB3A2+	366.89	11.322	0.10361	0.10317	-0.0049783	0.0013176	0.018419	0.01791	0.017268	0.017319	352.66	352.66	11436	0	0	0	0.0019794	0.00070317	2.815	0.0048775	0	0	0	-0.00012911	0.00026239	-0.49207	0.62267	0	0	0	-3.1087e-05	1.5975e-05	-1.9459	0.051661	0	0	0	2.0875e-05	9.3339e-06	2.2365	0.025318	0	0	0	0.0021086	0.00066774	3.1577	0.00159	367
AT2	888.92	10.633	0.089387	0.087768	-0.013359	-0.0074326	0.014612	0.013809	0.013425	0.013469	342	342	11083	0	0	0	0.0012697	0.00044211	2.8718	0.004081	0	0	0	0.00014659	8.4608e-05	1.7326	0.083163	0	0	0	1.2076e-05	9.1203e-06	1.3241	0.18548	0	0	0	5.0367e-05	1.3674e-05	3.6833	0.00023023	0	0	0	0.0011231	0.00042808	2.6235	0.0087027	14637
PLIN2+ FB	289.51	11.131	0.10425	0.10673	0.0049056	0.010633	0.019235	0.021986	0.024209	0.024002	357.46	357.46	11833	0	0	0	0.00057757	0.00060814	0.94973	0.34225	0	0	0	-0.00052839	0.00050085	-1.055	0.29143	0	0	0	-3.5734e-05	1.4605e-05	-2.4466	0.014419	0	0	0	-3.4987e-05	1.1817e-05	-2.9607	0.0030695	0	0	0	0.001106	0.00097797	1.1309	0.2581	107
MyoFB - Activated	258.43	10.892	0.11292	0.11489	0.0027661	0.0090599	0.021949	0.024109	0.025772	0.025615	354.7	354.7	11806	0	0	0	0.00038802	0.00066996	0.57916	0.56248	0	0	0	-0.00053955	0.00037333	-1.4452	0.14839	0	0	0	-2.8615e-05	1.6787e-05	-1.7046	0.088262	0	0	0	-3.3045e-05	2.1451e-05	-1.5405	0.12344	0	0	0	0.00092758	0.00096422	0.962	0.33605	74
NK	209.87	11.004	0.12142	0.1204	-0.018214	-0.010242	0.023735	0.023299	0.022426	0.022486	339.02	339.02	11153	0	0	0	0.00012873	0.00064003	0.20112	0.8406	0	0	0	-0.00054231	0.00024967	-2.1721	0.029844	0	0	0	-2.6726e-05	1.782e-05	-1.4998	0.13368	0	0	0	-3.5473e-05	1.0802e-05	-3.284	0.0010233	0	0	0	0.00067104	0.00071763	0.93507	0.34975	682
Transitional AT2	456.26	11.677	0.11709	0.11548	0.01397	0.019905	0.023892	0.022575	0.022303	0.022355	355.25	355.25	11527	0	0	0	0.00049666	0.00049147	1.0106	0.31223	0	0	0	-0.00013534	0.00011157	-1.213	0.22512	0	0	0	-3.4657e-05	2.1114e-05	-1.6414	0.10072	0	0	0	-2.297e-05	1.0989e-05	-2.0903	0.036589	0	0	0	0.000632	0.00048405	1.3056	0.19167	681
Proliferating - Epi	545.22	10.914	0.097735	0.096527	0.0020166	0.0075408	0.016914	0.016488	0.015946	0.015988	351.96	351.96	11408	0	0	0	0.00028639	0.00037711	0.75944	0.44759	0	0	0	-0.00028243	0.00016664	-1.6948	0.09011	0	0	0	2.6755e-06	1.2259e-05	0.21825	0.82724	0	0	0	1.0167e-06	8.6318e-06	0.11779	0.90623	0	0	0	0.00056883	0.00040752	1.3958	0.16277	990
gCap	436.04	11.104	0.12264	0.1186	-0.01005	-0.0025325	0.026475	0.023786	0.025847	0.025804	342.47	342.47	11220	0	0	0	0.00067326	0.001083	0.62168	0.53415	0	0	0	0.00013142	0.00014276	0.9206	0.35726	0	0	0	-6.2032e-05	3.3973e-05	-1.8259	0.067861	0	0	0	-3.31e-05	1.2791e-05	-2.5877	0.0096621	0	0	0	0.00054184	0.0011891	0.45568	0.64862	469
Ciliated	468.91	10.967	0.11001	0.10542	0.036279	0.040346	0.020822	0.018267	0.018337	0.018403	345.98	345.98	11459	0	0	0	0.00044675	0.00015175	2.9439	0.0032409	0	0	0	-5.135e-05	4.9637e-05	-1.0345	0.30089	0	0	0	-8.2805e-05	2.6175e-05	-3.1635	0.0015591	0	0	0	-6.7383e-05	2.3431e-05	-2.8758	0.0040301	0	0	0	0.0004981	0.00013112	3.7987	0.00014547	5628
Adventitial FB	579.9	11.121	0.10813	0.10994	0.0032443	0.0092734	0.020693	0.022217	0.023805	0.023669	351.97	351.97	11642	0	0	0	-0.00011628	0.00020871	-0.55716	0.57742	0	0	0	-0.00042268	0.00018529	-2.2812	0.022539	0	0	0	1.5243e-05	7.5838e-06	2.01	0.044436	0	0	0	-4.3686e-06	6.0715e-06	-0.71953	0.47181	0	0	0	0.0003064	0.00035154	0.87159	0.38343	1244
Alveolar macrophage	829.78	11.118	0.089396	0.087911	-0.0024604	0.0027181	0.016253	0.01421	0.013834	0.013913	326.98	326.98	10852	0	0	0	4.8424e-05	0.00019297	0.25094	0.80186	0	0	0	-8.0443e-05	4.9496e-05	-1.6252	0.10411	0	0	0	-8.8797e-05	2.8051e-05	-3.1655	0.001548	0	0	0	-8.5553e-05	2.4922e-05	-3.4328	0.00059742	0	0	0	0.00012887	0.00021721	0.59327	0.553	4134
Alveolar FB	241.36	11.162	0.11643	0.11783	0.0028357	0.0093321	0.02361	0.024928	0.026636	0.026499	355.85	355.85	11802	0	0	0	-0.0011584	0.00067628	-1.7129	0.086735	0	0	0	-0.00096259	0.0005269	-1.8269	0.067717	0	0	0	2.207e-05	1.8054e-05	1.2224	0.22155	0	0	0	-4.8214e-05	1.6901e-05	-2.8528	0.004334	0	0	0	-0.00019578	0.00072128	-0.27144	0.78605	105
Arteriole	356.97	11.118	0.12181	0.1183	0.0010126	0.00788	0.025763	0.023292	0.024321	0.024331	344.39	344.39	11249	0	0	0	-0.00055396	0.00025782	-2.1486	0.031664	0	0	0	-0.00032324	0.00011568	-2.7942	0.0052028	0	0	0	1.3392e-05	1.1289e-05	1.1863	0.23551	0	0	0	-1.2457e-05	5.6587e-06	-2.2014	0.027709	0	0	0	-0.00023071	0.0002735	-0.84352	0.39894	1640
Differentiating ciliated	408.08	11.034	0.093538	0.0916	0.004011	0.0091081	0.0155	0.014451	0.014231	0.014272	353.87	353.87	11592	0	0	0	-0.00023121	0.00032936	-0.70198	0.48269	0	0	0	3.5306e-05	0.00010591	0.33334	0.73887	0	0	0	-5.0943e-05	1.7277e-05	-2.9486	0.0031918	0	0	0	-5.3531e-05	2.0419e-05	-2.6216	0.0087518	0	0	0	-0.00026652	0.00039453	-0.67554	0.49933	733
Interstitial macrophage	359.16	11.539	0.10186	0.098894	0.0035796	0.0091229	0.021021	0.018352	0.018224	0.018306	332.17	332.17	10935	0	0	0	5.6965e-05	0.00032604	0.17472	0.8613	0	0	0	0.00043051	0.00035056	1.2281	0.21943	0	0	0	-4.0062e-05	1.8536e-05	-2.1612	0.030676	0	0	0	-2.5941e-05	7.3986e-06	-3.5062	0.00045459	0	0	0	-0.00037354	0.00033624	-1.111	0.26659	180
aCap	373.19	11.052	0.12353	0.12113	-0.011384	-0.0037117	0.027071	0.025017	0.026587	0.026554	342.41	342.41	11247	0	0	0	-0.00010034	0.00044994	-0.22301	0.82353	0	0	0	0.00035524	0.00016337	2.1744	0.029672	0	0	0	-5.4262e-05	1.7594e-05	-3.0841	0.0020415	0	0	0	-4.0332e-05	1.51e-05	-2.6709	0.0075638	0	0	0	-0.00045558	0.00053779	-0.84714	0.39692	1281
Mesothelial	233.72	10.597	0.10131	0.10382	0.0012667	0.0070241	0.017883	0.021118	0.024344	0.024066	359.91	359.91	11943	0	0	0	-0.00031551	0.00040688	-0.77545	0.43807	0	0	0	0.00025511	0.00040013	0.63755	0.52377	0	0	0	-1.96e-05	7.9029e-06	-2.4801	0.013136	0	0	0	-2.1824e-05	7.4922e-06	-2.913	0.0035801	0	0	0	-0.00057062	0.00074118	-0.76988	0.44137	149
Secretory - SCGB1A1+/MUC5B+	383.54	10.894	0.086083	0.082983	-0.057588	-0.049509	0.014955	0.012989	0.013017	0.01307	339.59	339.59	11256	0	0	0	-0.00097444	0.00032341	-3.013	0.0025868	0	0	0	-0.00027158	0.00010495	-2.5876	0.0096635	0	0	0	-1.2291e-05	9.1411e-06	-1.3446	0.17876	0	0	0	-4.8983e-05	1.5427e-05	-3.1751	0.0014979	0	0	0	-0.00070285	0.00032635	-2.1537	0.031263	1806
Monocyte-derived macrophage	570.5	11.4	0.099894	0.0972	-0.0015668	0.0041384	0.019694	0.016918	0.016731	0.016819	330.35	330.35	10931	0	0	0	-0.00078681	0.00022516	-3.4945	0.00047501	0	0	0	-2.174e-05	3.8178e-05	-0.56944	0.56906	0	0	0	-2.9682e-05	1.1521e-05	-2.5763	0.0099877	0	0	0	-4.8579e-05	1.0015e-05	-4.8504	1.232e-06	0	0	0	-0.00076507	0.00023962	-3.1929	0.0014085	17015
Systemic venous	279.02	11.051	0.11748	0.11624	-0.0028923	0.0040882	0.023223	0.022489	0.024077	0.024003	349.6	349.6	11295	0	0	0	-0.00059222	0.00039471	-1.5004	0.1335	0	0	0	0.0001951	0.00017773	1.0978	0.27231	0	0	0	1.574e-05	9.5232e-06	1.6528	0.098363	0	0	0	2.5986e-06	5.5302e-06	0.46989	0.63843	0	0	0	-0.00078732	0.00047859	-1.6451	0.099954	253
Proliferating - Imm	469.24	11.51	0.10603	0.10379	-0.007791	-0.0013219	0.020762	0.018754	0.018624	0.018687	336.67	336.67	11065	0	0	0	-0.00073792	0.00024356	-3.0297	0.0024481	0	0	0	9.7807e-05	0.00016239	0.60231	0.54697	0	0	0	-2.5173e-05	1.3591e-05	-1.8523	0.063989	0	0	0	-4.2533e-05	7.9479e-06	-5.3515	8.7246e-08	0	0	0	-0.00083573	0.00030373	-2.7515	0.0059315	612
Basal	278.58	11.778	0.10785	0.10619	-0.0063425	0.00020604	0.019885	0.019072	0.01884	0.018875	359.4	359.4	11728	0	0	0	-0.0013437	0.00082164	-1.6354	0.10196	0	0	0	-0.00042934	0.0002523	-1.7017	0.088814	0	0	0	9.719e-06	1.46e-05	0.6657	0.5056	0	0	0	-4.0465e-05	1.8982e-05	-2.1317	0.033033	0	0	0	-0.00091439	0.00067301	-1.3587	0.17425	81
Secretory - SCGB1A1+/SCGB3A2+	290.25	11.22	0.097252	0.095603	-0.039632	-0.031784	0.015851	0.015175	0.015106	0.015128	348.3	348.3	11370	0	0	0	-0.00073559	0.00038272	-1.922	0.054609	0	0	0	0.00026794	0.00015326	1.7483	0.080412	0	0	0	-2.7835e-05	1.3151e-05	-2.1166	0.034297	0	0	0	-3.9582e-05	1.2755e-05	-3.1033	0.0019137	0	0	0	-0.0010035	0.00046917	-2.1389	0.032442	545
cDC2	222.5	11.826	0.11341	0.10966	0.00089243	0.0072645	0.024734	0.020885	0.021671	0.021735	342.74	342.74	11215	0	0	0	-0.0010793	0.00034667	-3.1132	0.0018508	0	0	0	1.8171e-05	0.00022722	0.07997	0.93626	0	0	0	2.5492e-05	1.1653e-05	2.1875	0.028704	0	0	0	-1.2583e-06	4.9962e-06	-0.25184	0.80116	0	0	0	-0.0010974	0.00039935	-2.7481	0.0059945	333
AT1	594.1	11.499	0.12603	0.12151	0.0066627	0.013392	0.027392	0.024644	0.024666	0.024741	347.73	347.73	11402	0	0	0	-0.0008625	0.001287	-0.67018	0.50275	0	0	0	0.00024049	0.00019268	1.2482	0.21197	0	0	0	4.1915e-05	3.5717e-05	1.1735	0.24058	0	0	0	2.651e-05	8.9438e-06	2.9641	0.0030358	0	0	0	-0.001103	0.0013971	-0.78947	0.42984	1964
KRT5-/KRT17+	574.26	11.323	0.10985	0.11043	0.027932	0.032713	0.020128	0.020246	0.019329	0.019378	356.88	356.88	11550	0	0	0	-0.0016448	0.0012228	-1.3451	0.1786	0	0	0	-0.00053852	0.00034469	-1.5623	0.11821	0	0	0	-2.8046e-05	1.6076e-05	-1.7446	0.081057	0	0	0	-8.7884e-05	5.6079e-05	-1.5671	0.11708	0	0	0	-0.0011063	0.0008264	-1.3387	0.18067	319
moDC	264.59	11.56	0.10951	0.10531	0.0041662	0.010117	0.022651	0.019114	0.019781	0.019842	339.28	339.28	11092	0	0	0	-0.0011513	0.00040135	-2.8684	0.0041249	0	0	0	9.5254e-05	0.00015162	0.62825	0.52984	0	0	0	2.2284e-05	1.3339e-05	1.6706	0.094802	0	0	0	-5.4417e-06	6.1539e-06	-0.88427	0.37655	0	0	0	-0.0012465	0.00040916	-3.0465	0.002315	643
Monocyte	332.28	11.357	0.1128	0.10762	-0.015304	-0.0081903	0.024054	0.020197	0.020769	0.020844	323.15	323.15	10758	0	0	0	-0.0012281	0.00039343	-3.1215	0.0017991	0	0	0	6.8248e-05	0.00010428	0.65446	0.51282	0	0	0	3.5008e-05	1.167e-05	2.9998	0.0027015	0	0	0	6.6043e-06	6.1294e-06	1.0775	0.28127	0	0	0	-0.0012963	0.00043054	-3.011	0.0026042	1346
Inflamed	400.45	11.121	0.11845	0.11749	-0.0089181	-0.0016033	0.025201	0.024119	0.025223	0.025188	344.82	344.82	11275	0	0	0	-0.00099945	0.00055842	-1.7898	0.07349	0	0	0	0.00057629	0.00092349	0.62403	0.53261	0	0	0	-1.2016e-05	2.785e-05	-0.43145	0.66614	0	0	0	-1.5898e-05	1.1637e-05	-1.3661	0.17191	0	0	0	-0.0015757	0.0011058	-1.425	0.15417	33
cDC1	221.9	12.024	0.12072	0.12062	-0.0098668	-0.0023462	0.027042	0.025463	0.023363	0.023528	347.36	347.36	11363	0	0	0	-0.00056415	0.00074227	-0.76003	0.44723	0	0	0	0.0011683	0.00097226	1.2016	0.22952	0	0	0	-1.5707e-05	3.905e-05	-0.40224	0.6875	0	0	0	7.7846e-07	1.1925e-05	0.065281	0.94795	0	0	0	-0.0017324	0.0014011	-1.2364	0.21629	42
CD8/NKT	279.05	11.044	0.11331	0.11305	-0.024967	-0.017029	0.021077	0.02101	0.020508	0.020537	339.84	339.84	11148	0	0	0	-0.0016728	0.00062374	-2.6818	0.0073222	0	0	0	0.00010648	0.00016899	0.6301	0.52863	0	0	0	-4.2189e-06	4.608e-06	-0.91555	0.3599	0	0	0	-4.7689e-05	1.5101e-05	-3.158	0.0015888	0	0	0	-0.0017793	0.00070525	-2.5229	0.01164	1081
Lymphatic	511.52	11.368	0.11027	0.11136	-0.0004668	0.0059382	0.020481	0.020762	0.02073	0.020722	344.4	344.4	11278	0	0	0	-0.0021059	0.0010413	-2.0223	0.043144	0	0	0	-0.00010644	0.00016114	-0.66054	0.50891	0	0	0	5.0092e-05	2.4551e-05	2.0403	0.041318	0	0	0	-1.795e-05	1.0167e-05	-1.7656	0.07747	0	0	0	-0.0019995	0.00094489	-2.1161	0.034338	1180
Venule	371.77	11.167	0.11787	0.11316	-0.001799	0.0049831	0.024214	0.021447	0.023246	0.023219	345.67	345.67	11266	0	0	0	-0.001997	0.00050276	-3.9719	7.1287e-05	0	0	0	8.0688e-05	7.6089e-05	1.0604	0.28894	0	0	0	8.3434e-06	1.4637e-05	0.57003	0.56865	0	0	0	-4.5963e-05	1.2361e-05	-3.7184	0.00020047	0	0	0	-0.0020776	0.00050263	-4.1335	3.5721e-05	1551
Inflammatory monocyte	343.65	11.453	0.10957	0.10423	-0.0036616	0.0026242	0.02283	0.019144	0.020249	0.020289	328.51	328.51	10895	0	0	0	-0.002263	0.00047685	-4.7457	2.0775e-06	0	0	0	0.00018658	9.069e-05	2.0574	0.039651	0	0	0	6.1647e-05	1.6761e-05	3.6781	0.00023498	0	0	0	6.2915e-06	6.9655e-06	0.90324	0.3664	0	0	0	-0.0024496	0.00053376	-4.5893	4.4472e-06	3225
CD4	377.83	10.95	0.10593	0.10474	-0.028074	-0.020411	0.018872	0.018607	0.018671	0.018673	337.36	337.36	11075	0	0	0	-0.0027544	0.0013495	-2.041	0.041247	0	0	0	0.00030022	0.0002805	1.0703	0.28449	0	0	0	5.0676e-05	2.3358e-05	2.1696	0.03004	0	0	0	-2.0688e-05	9.5408e-06	-2.1684	0.030128	0	0	0	-0.0030546	0.0015946	-1.9156	0.05542	603

### Sheet: e) COPD PRS PGS001783 (overall)
CELL_TYPE	MEAN_NEIGHBORHOOD_SIZE	MEAN_NUM_DONOR	MEAN_MEAN_MEAN_EXPR_GWAS	MEAN_MEAN_MEAN_EXPR_CONTROL	MEAN_MEAN_MEAN_EXPR_REST	MEAN_MEAN_MEAN_EXPR_ALL	MEAN_MEAN_VAR_EXPR_GWAS	MEAN_MEAN_VAR_EXPR_CONTROL	MEAN_MEAN_VAR_EXPR_REST	MEAN_MEAN_VAR_EXPR_ALL	MEAN_VAR_OUTCOME	MEAN_NUM_GENE_GWAS	MEAN_NUM_GENE_CONTROL	MEAN_NUM_GENE_REST	NUM_SIGNIF_FDR5_OMEGA_GWAS	NUM_SIGNIF_FDR10_OMEGA_GWAS	NUM_SIGNIF_FDR20_OMEGA_GWAS	MEAN_OMEGA_GWAS	SE_MEAN_OMEGA_GWAS	Z_MEAN_OMEGA_GWAS	P_Z_MEAN_OMEGA_GWAS	NUM_SIGNIF_FDR5_OMEGA_CONTROL	NUM_SIGNIF_FDR10_OMEGA_CONTROL	NUM_SIGNIF_FDR20_OMEGA_CONTROL	MEAN_OMEGA_CONTROL	SE_MEAN_OMEGA_CONTROL	Z_MEAN_OMEGA_CONTROL	P_Z_MEAN_OMEGA_CONTROL	NUM_SIGNIF_FDR5_OMEGA_REST	NUM_SIGNIF_FDR10_OMEGA_REST	NUM_SIGNIF_FDR20_OMEGA_REST	MEAN_OMEGA_REST	SE_MEAN_OMEGA_REST	Z_MEAN_OMEGA_REST	P_Z_MEAN_OMEGA_REST	NUM_SIGNIF_FDR5_OMEGA_OVERALL	NUM_SIGNIF_FDR10_OMEGA_OVERALL	NUM_SIGNIF_FDR20_OMEGA_OVERALL	MEAN_OMEGA_OVERALL	SE_MEAN_OMEGA_OVERALL	Z_MEAN_OMEGA_OVERALL	P_Z_MEAN_OMEGA_OVERALL	NUM_SIGNIF_FDR5_OMEGA_DIFF	NUM_SIGNIF_FDR10_OMEGA_DIFF	NUM_SIGNIF_FDR20_OMEGA_DIFF	MEAN_OMEGA_DIFF	SE_MEAN_OMEGA_DIFF	Z_MEAN_OMEGA_DIFF	P_Z_MEAN_OMEGA_DIFF	NUM_CELL
All	580.61	11.119	0.09181	0.098229	-0.0083616	0.0022071	0.014354	0.017033	0.017628	0.017429	1	595.77	595.77	10462	0	0	0	4.0979e-05	0.00010298	0.39791	0.6907	0	0	0	-7.0958e-06	2.2056e-05	-0.32172	0.74767	0	0	0	-1.8492e-05	7.0269e-06	-2.6315	0.0084999	0	0	0	-1.3915e-05	2.8652e-06	-4.8565	1.1948e-06	0	0	0	4.8074e-05	0.00012486	0.38501	0.70023	66946

### Sheet: f) COPD PRS PGS001783 (subtype)
CELL_TYPE	MEAN_NEIGHBORHOOD_SIZE	MEAN_NUM_DONOR	MEAN_MEAN_MEAN_EXPR_GWAS	MEAN_MEAN_MEAN_EXPR_CONTROL	MEAN_MEAN_MEAN_EXPR_REST	MEAN_MEAN_MEAN_EXPR_ALL	MEAN_MEAN_VAR_EXPR_GWAS	MEAN_MEAN_VAR_EXPR_CONTROL	MEAN_MEAN_VAR_EXPR_REST	MEAN_MEAN_VAR_EXPR_ALL	MEAN_VAR_OUTCOME	MEAN_NUM_GENE_GWAS	MEAN_NUM_GENE_CONTROL	MEAN_NUM_GENE_REST	NUM_SIGNIF_FDR5_OMEGA_GWAS	NUM_SIGNIF_FDR10_OMEGA_GWAS	NUM_SIGNIF_FDR20_OMEGA_GWAS	MEAN_OMEGA_GWAS	SE_MEAN_OMEGA_GWAS	Z_MEAN_OMEGA_GWAS	P_Z_MEAN_OMEGA_GWAS	NUM_SIGNIF_FDR5_OMEGA_CONTROL	NUM_SIGNIF_FDR10_OMEGA_CONTROL	NUM_SIGNIF_FDR20_OMEGA_CONTROL	MEAN_OMEGA_CONTROL	SE_MEAN_OMEGA_CONTROL	Z_MEAN_OMEGA_CONTROL	P_Z_MEAN_OMEGA_CONTROL	NUM_SIGNIF_FDR5_OMEGA_REST	NUM_SIGNIF_FDR10_OMEGA_REST	NUM_SIGNIF_FDR20_OMEGA_REST	MEAN_OMEGA_REST	SE_MEAN_OMEGA_REST	Z_MEAN_OMEGA_REST	P_Z_MEAN_OMEGA_REST	NUM_SIGNIF_FDR5_OMEGA_OVERALL	NUM_SIGNIF_FDR10_OMEGA_OVERALL	NUM_SIGNIF_FDR20_OMEGA_OVERALL	MEAN_OMEGA_OVERALL	SE_MEAN_OMEGA_OVERALL	Z_MEAN_OMEGA_OVERALL	P_Z_MEAN_OMEGA_OVERALL	NUM_SIGNIF_FDR5_OMEGA_DIFF	NUM_SIGNIF_FDR10_OMEGA_DIFF	NUM_SIGNIF_FDR20_OMEGA_DIFF	MEAN_OMEGA_DIFF	SE_MEAN_OMEGA_DIFF	Z_MEAN_OMEGA_DIFF	P_Z_MEAN_OMEGA_DIFF	NUM_CELL
Mast	391.29	10.787	0.10737	0.11422	-0.027131	-0.013212	0.019771	0.021916	0.022103	0.021974	1	578.52	578.52	10307	0	0	0	0.0025971	0.0011784	2.2039	0.027533	0	0	0	-0.00023985	0.00019177	-1.2507	0.21103	0	0	0	-0.00012475	5.0668e-05	-2.462	0.013815	0	0	0	2.0436e-05	1.0808e-05	1.8908	0.058655	0	0	0	0.002837	0.0013145	2.1582	0.030911	404
SMC	285.44	11.378	0.11938	0.12541	-0.010877	0.0027888	0.025096	0.028614	0.026262	0.026321	1	637.7	637.7	11163	0	0	0	0.0027256	0.001397	1.951	0.051052	0	0	0	0.00019147	0.00026104	0.73349	0.46326	0	0	0	-1.0206e-05	9.3411e-06	-1.0926	0.27457	0	0	0	0.00014172	7.9786e-05	1.7762	0.075692	0	0	0	0.0025341	0.0012135	2.0884	0.036766	135
Pericyte	267.02	11.24	0.12226	0.12753	-0.010145	0.003725	0.026253	0.02948	0.027593	0.027619	1	638.03	638.03	11150	0	0	0	0.003002	0.00081771	3.6712	0.00024139	0	0	0	0.00054158	0.00022012	2.4604	0.013878	0	0	0	-5.7237e-05	1.3319e-05	-4.2973	1.7289e-05	0	0	0	0.00013119	4.4335e-05	2.959	0.0030861	0	0	0	0.0024604	0.00078395	3.1385	0.0016983	96
PLIN2+ FB	289.51	11.131	0.10536	0.11417	0.00017224	0.01155	0.019225	0.025582	0.024044	0.023872	1	643.44	643.44	11109	0	0	0	0.0025129	0.00073434	3.422	0.00062166	0	0	0	8.9733e-05	0.00022758	0.39428	0.69337	0	0	0	-9.8165e-05	2.8017e-05	-3.5037	0.00045882	0	0	0	7.4528e-05	2.0395e-05	3.6541	0.00025804	0	0	0	0.0024231	0.00077745	3.1168	0.0018283	107
Alveolar FB	241.36	11.162	0.11774	0.1244	-0.002311	0.010469	0.023264	0.02777	0.026533	0.026425	1	640.45	640.45	11082	0	0	0	0.0018684	0.00049263	3.7927	0.00014903	0	0	0	-2.8457e-05	0.00033488	-0.084978	0.93228	0	0	0	-6.9799e-05	2.3405e-05	-2.9822	0.0028621	0	0	0	5.0897e-05	1.3258e-05	3.8389	0.00012359	0	0	0	0.0018968	0.00071656	2.6471	0.0081177	105
Adventitial FB	579.9	11.121	0.10576	0.11463	-0.001246	0.010366	0.018761	0.024377	0.023748	0.023519	1	635.26	635.26	10926	0	0	0	0.0017469	0.00087088	2.0059	0.044869	0	0	0	-8.6162e-05	3.3813e-05	-2.5482	0.010828	0	0	0	-8.1199e-05	4.0665e-05	-1.9968	0.045848	0	0	0	3.7415e-05	2.331e-05	1.6051	0.10847	0	0	0	0.001833	0.00092726	1.9768	0.048061	1244
MyoFB	297.8	11.021	0.11657	0.12281	-0.012615	0.0010142	0.02344	0.027838	0.026481	0.026392	1	640.44	640.44	11153	0	0	0	0.0018322	0.00052239	3.5074	0.00045247	0	0	0	6.2571e-05	0.00015605	0.40097	0.68844	0	0	0	-4.2373e-05	2.2199e-05	-1.9088	0.056289	0	0	0	6.9524e-05	2.1051e-05	3.3027	0.00095776	0	0	0	0.0017697	0.00046175	3.8326	0.00012681	96
MyoFB - Activated	258.43	10.892	0.11359	0.1208	-0.0022817	0.010108	0.021998	0.02719	0.025639	0.025529	1	641.19	641.19	11081	0	0	0	0.001216	0.00061135	1.989	0.046701	0	0	0	6.5299e-05	0.00028905	0.22591	0.82127	0	0	0	-4.5162e-05	2.409e-05	-1.8747	0.060829	0	0	0	3.5647e-05	1.9947e-05	1.7871	0.07392	0	0	0	0.0011507	0.00069701	1.6509	0.098762	74
Ciliated	468.91	10.967	0.09961	0.10345	0.034853	0.041662	0.015405	0.017324	0.018513	0.018291	1	612.71	612.71	10769	0	0	0	0.0010389	0.00040247	2.5814	0.0098392	0	0	0	-3.0279e-05	7.036e-05	-0.43034	0.66695	0	0	0	-5.1719e-05	1.9595e-05	-2.6394	0.0083043	0	0	0	1.6275e-05	6.2815e-06	2.591	0.0095698	0	0	0	0.0010692	0.00041648	2.5673	0.01025	5628
Arteriole	356.97	11.118	0.11761	0.12236	-0.004712	0.0079603	0.022774	0.025114	0.024168	0.024143	1	598.95	598.95	10591	0	0	0	0.0010338	0.00029888	3.4588	0.00054252	0	0	0	-8.1934e-06	7.0106e-05	-0.11687	0.90696	0	0	0	-5.2623e-05	1.3559e-05	-3.8811	0.00010399	0	0	0	8.0034e-06	6.2098e-06	1.2888	0.19746	0	0	0	0.001042	0.00032946	3.1626	0.0015636	1640
Alveolar macrophage	829.78	11.118	0.076963	0.083792	-0.0073264	0.0016291	0.010389	0.012686	0.013796	0.013564	1	580.29	580.29	10205	0	0	0	0.00079104	0.00036298	2.1793	0.029313	0	0	0	-0.00017734	7.2432e-05	-2.4484	0.01435	0	0	0	-8.3257e-05	2.7352e-05	-3.0439	0.0023355	0	0	0	-3.285e-05	9.8695e-06	-3.3285	0.00087327	0	0	0	0.00096838	0.00043124	2.2456	0.024732	4134
Venule	371.77	11.167	0.11472	0.12039	-0.0076127	0.005205	0.021447	0.024428	0.023021	0.02301	1	604.69	604.69	10601	0	0	0	0.0011045	0.00038735	2.8513	0.0043541	0	0	0	0.00019538	0.00011015	1.7737	0.07612	0	0	0	-8.1779e-05	2.3171e-05	-3.5293	0.00041661	0	0	0	-2.4202e-06	5.8114e-06	-0.41646	0.67707	0	0	0	0.00090908	0.00044735	2.0322	0.042138	1551
Secretory - SCGB1A1+/SCGB3A2+	290.25	11.22	0.087933	0.092489	-0.044734	-0.030944	0.012175	0.014247	0.015203	0.014998	1	608.5	608.5	10700	0	0	0	0.00077453	0.00031414	2.4655	0.01368	0	0	0	-7.454e-05	0.00011689	-0.6377	0.52367	0	0	0	-2.7167e-05	1.3816e-05	-1.9664	0.049254	0	0	0	1.9658e-05	9.4012e-06	2.091	0.036525	0	0	0	0.00084907	0.00035547	2.3886	0.016912	545
Inflamed	400.45	11.121	0.11687	0.12331	-0.01579	-0.0018689	0.023041	0.026084	0.024919	0.02488	1	605.27	605.27	10605	0	0	0	-0.00041462	0.00047455	-0.87373	0.38227	0	0	0	-0.0011699	0.00033127	-3.5317	0.00041283	0	0	0	7.2031e-05	2.9769e-05	2.4197	0.015534	0	0	0	-1.7129e-05	1.1134e-05	-1.5385	0.12394	0	0	0	0.00075532	0.00048371	1.5615	0.1184	33
Systemic venous	279.02	11.051	0.11627	0.12305	-0.0089578	0.0042394	0.021903	0.025382	0.023837	0.023815	1	607.77	607.77	10632	0	0	0	0.00064547	0.00020254	3.1869	0.001438	0	0	0	-2.0875e-05	0.00024466	-0.08532	0.93201	0	0	0	-3.8812e-05	1.4873e-05	-2.6095	0.0090675	0	0	0	-1.3121e-06	5.15e-06	-0.25479	0.79889	0	0	0	0.00066634	0.00036455	1.8279	0.067569	253
Monocyte-derived macrophage	570.5	11.4	0.085927	0.093914	-0.0064714	0.0033827	0.012433	0.015603	0.016801	0.016515	1	585.31	585.31	10280	0	0	0	0.00035809	0.00025326	1.4139	0.15739	0	0	0	-9.43e-05	5.5095e-05	-1.7116	0.086972	0	0	0	-4.3996e-05	1.6445e-05	-2.6753	0.0074666	0	0	0	-2.0999e-05	6.8176e-06	-3.08	0.0020697	0	0	0	0.00045239	0.00028251	1.6013	0.1093	17015
B cells	278.9	12.274	0.10914	0.1175	-0.03276	-0.017922	0.020004	0.024263	0.025396	0.025063	1	604.35	604.35	10695	0	0	0	0.00031797	0.0001939	1.6399	0.10103	0	0	0	-9.8374e-05	0.0002342	-0.42004	0.67445	0	0	0	-3.0116e-05	1.4266e-05	-2.1111	0.034765	0	0	0	-1.332e-05	7.4161e-06	-1.7961	0.072479	0	0	0	0.00041635	0.00030473	1.3663	0.17185	124
aCap	373.19	11.052	0.12198	0.12708	-0.018611	-0.003999	0.024831	0.02769	0.026222	0.026224	1	601.61	601.61	10581	0	0	0	0.00039651	0.00040479	0.97955	0.32731	0	0	0	0.00022897	8.7548e-05	2.6154	0.0089135	0	0	0	-3.6658e-05	1.746e-05	-2.0996	0.035767	0	0	0	1.2353e-06	7.1969e-06	0.17164	0.86372	0	0	0	0.00016755	0.00045708	0.36656	0.71395	1281
KRT5-/KRT17+	574.26	11.323	0.10053	0.10488	0.025198	0.033123	0.015997	0.018381	0.019404	0.019175	1	619.38	619.38	10872	0	0	0	0.0002219	0.00012562	1.7664	0.077324	0	0	0	9.4895e-05	0.00013621	0.69669	0.486	0	0	0	-2.8614e-05	1.487e-05	-1.9243	0.054322	0	0	0	-6.6119e-06	9.9678e-06	-0.66332	0.50712	0	0	0	0.00012701	0.0001243	1.0218	0.30688	319
Differentiating ciliated	408.08	11.034	0.085285	0.088956	0.0013989	0.010121	0.011879	0.013388	0.014314	0.014141	1	617.31	617.31	10908	0	0	0	-0.00016157	0.00011575	-1.3958	0.16276	0	0	0	-0.000253	0.00021169	-1.1952	0.23203	0	0	0	-3.3428e-06	9.3785e-06	-0.35644	0.72151	0	0	0	-2.897e-05	1.4517e-05	-1.9956	0.045981	0	0	0	9.1438e-05	0.00020504	0.44595	0.65563	733
Proliferating - Imm	469.24	11.51	0.092501	0.10001	-0.013079	-0.0019475	0.014391	0.017493	0.018657	0.018379	1	590.3	590.3	10415	0	0	0	-8.3507e-05	0.00023448	-0.35614	0.72173	0	0	0	-5.7965e-05	0.00011446	-0.50644	0.61255	0	0	0	-4.0263e-05	1.4333e-05	-2.8092	0.0049671	0	0	0	-4.4621e-05	9.3209e-06	-4.7872	1.6916e-06	0	0	0	-2.5544e-05	0.0002565	-0.099588	0.92067	612
Basal	278.58	11.778	0.097904	0.10234	-0.010301	0.00092216	0.015341	0.0178	0.018976	0.01873	1	624.53	624.53	11043	0	0	0	0.00010129	0.00025564	0.39621	0.69195	0	0	0	0.00013642	0.00019197	0.71065	0.4773	0	0	0	-3.2454e-05	2.1297e-05	-1.5239	0.12753	0	0	0	-1.4618e-05	1.2418e-05	-1.1771	0.23914	0	0	0	-3.5134e-05	0.00023751	-0.14793	0.8824	81
Transitional AT2	456.26	11.677	0.10725	0.11245	0.010383	0.020542	0.018552	0.021545	0.022374	0.022135	1	617.4	617.4	10849	0	0	0	-0.00019068	0.00013909	-1.371	0.17039	0	0	0	-0.0001047	8.682e-05	-1.206	0.22782	0	0	0	2.6374e-05	1.2847e-05	2.053	0.040072	0	0	0	8.3689e-06	8.2514e-06	1.0142	0.31047	0	0	0	-8.5981e-05	0.00012274	-0.70054	0.48359	681
Secretory - SCGB3A2+	366.89	11.322	0.094766	0.099511	-0.009079	0.0017457	0.014485	0.016612	0.017288	0.01711	1	610.93	610.93	10767	0	0	0	-2.5138e-05	0.00013583	-0.18508	0.85317	0	0	0	9.8999e-05	0.00017034	0.58118	0.56112	0	0	0	2.0713e-05	9.7805e-06	2.1178	0.034195	0	0	0	2.2469e-05	8.5798e-06	2.6189	0.0088224	0	0	0	-0.00012414	0.00023017	-0.53934	0.58965	367
Inflammatory monocyte	343.65	11.453	0.095336	0.10455	-0.009148	0.0018708	0.014846	0.019177	0.020281	0.019949	1	576.58	576.58	10260	0	0	0	-0.00040283	0.00015036	-2.6791	0.0073814	0	0	0	-9.3843e-05	6.1562e-05	-1.5244	0.12742	0	0	0	7.1011e-07	1.758e-05	0.040393	0.96778	0	0	0	-3.1578e-05	1.1083e-05	-2.8492	0.0043831	0	0	0	-0.00030899	0.0001575	-1.9618	0.049784	3225
moDC	264.59	11.56	0.095376	0.10459	-0.0013717	0.0089162	0.014598	0.018972	0.019755	0.019452	1	590.21	590.21	10447	0	0	0	-0.00035773	0.00015537	-2.3025	0.021308	0	0	0	1.115e-05	7.9953e-05	0.13946	0.88909	0	0	0	-2.5636e-05	9.8667e-06	-2.5983	0.0093694	0	0	0	-4.5234e-05	1.5794e-05	-2.8639	0.0041847	0	0	0	-0.00036888	0.00015213	-2.4248	0.015316	643
Secretory - SCGB1A1+/MUC5B+	383.54	10.894	0.075017	0.080497	-0.063144	-0.048799	0.0096035	0.012206	0.013116	0.01289	1	599.83	599.83	10589	0	0	0	-0.00067539	0.00016686	-4.0476	5.1739e-05	0	0	0	-0.00029095	0.00010389	-2.8004	0.0051033	0	0	0	2.7533e-05	8.594e-06	3.2037	0.0013566	0	0	0	-4.0252e-05	1.1217e-05	-3.5886	0.00033249	0	0	0	-0.00038444	0.00013335	-2.883	0.0039394	1806
NK	209.87	11.004	0.1084	0.11669	-0.02423	-0.010314	0.018801	0.022446	0.022484	0.022293	1	594.43	594.43	10499	0	0	0	-0.00024446	0.0003248	-0.75264	0.45166	0	0	0	0.00016147	8.9591e-05	1.8023	0.071503	0	0	0	-2.77e-05	1.394e-05	-1.9871	0.046907	0	0	0	-3.0627e-05	1.3874e-05	-2.2075	0.027281	0	0	0	-0.00040593	0.0003432	-1.1828	0.23691	682
cDC1	221.9	12.024	0.10495	0.11453	-0.016489	-0.0037568	0.017594	0.022841	0.023324	0.023009	1	600.55	600.55	10709	0	0	0	-0.00070989	0.00038253	-1.8558	0.063481	0	0	0	-0.0002965	0.00025165	-1.1782	0.23871	0	0	0	-2.5638e-05	1.2053e-05	-2.1272	0.033402	0	0	0	-8.4963e-05	4.2383e-05	-2.0046	0.045001	0	0	0	-0.00041339	0.00021239	-1.9463	0.051613	42
pDC	265.13	11.955	0.11251	0.12315	-0.024834	-0.010407	0.020925	0.027035	0.028221	0.027789	1	604.31	604.31	10746	0	0	0	-0.00015771	0.00014595	-1.0806	0.27987	0	0	0	0.00025716	0.00027805	0.92488	0.35503	0	0	0	-4.3617e-05	3.0932e-05	-1.4101	0.15851	0	0	0	-3.6928e-05	1.8079e-05	-2.0426	0.041089	0	0	0	-0.00041488	0.00035431	-1.171	0.24162	67
Interstitial macrophage	359.16	11.539	0.087913	0.095931	-0.00066223	0.0087811	0.013053	0.016898	0.01837	0.018022	1	584.38	584.38	10291	0	0	0	-0.00072663	0.00035792	-2.0301	0.042343	0	0	0	-0.00020385	0.00017524	-1.1632	0.24474	0	0	0	1.9598e-05	1.6349e-05	1.1987	0.23064	0	0	0	-4.4877e-05	1.4184e-05	-3.1638	0.001557	0	0	0	-0.00052278	0.00040282	-1.2978	0.19436	180
gCap	436.04	11.104	0.12093	0.12568	-0.017167	-0.0027425	0.024518	0.026925	0.025513	0.025532	1	603.49	603.49	10550	0	0	0	-0.00058624	0.00045455	-1.2897	0.19715	0	0	0	0.00010442	9.4066e-05	1.1101	0.26695	0	0	0	1.007e-05	1.494e-05	0.67402	0.5003	0	0	0	-1.5769e-05	1.0529e-05	-1.4977	0.1342	0	0	0	-0.00069066	0.00048549	-1.4226	0.15485	469
Proliferating - Epi	545.22	10.914	0.088086	0.092691	-0.001236	0.0081135	0.013061	0.014972	0.016027	0.015821	1	610.23	610.23	10740	0	0	0	-0.00068873	0.00021382	-3.2211	0.0012768	0	0	0	2.7736e-05	0.00010047	0.27607	0.78249	0	0	0	1.7656e-05	8.1573e-06	2.1644	0.030435	0	0	0	-2.6283e-05	7.0039e-06	-3.7526	0.00017498	0	0	0	-0.00071647	0.00027748	-2.582	0.0098223	990
Monocyte	332.28	11.357	0.097062	0.10777	-0.020718	-0.0082832	0.015228	0.020205	0.020894	0.020571	1	568.86	568.86	10130	0	0	0	-0.00079089	0.00019105	-4.1397	3.4777e-05	0	0	0	-6.236e-05	8.8515e-05	-0.70452	0.48111	0	0	0	2.3987e-05	2.0518e-05	1.1691	0.24236	0	0	0	-3.6897e-05	1.7633e-05	-2.0925	0.036396	0	0	0	-0.00072853	0.00022681	-3.2121	0.0013179	1346
Plasma	253.84	11.844	0.1046	0.11258	-0.044663	-0.02902	0.019424	0.023952	0.026155	0.025697	1	610.32	610.32	10741	0	0	0	-0.00069818	0.00040924	-1.7061	0.087999	0	0	0	3.7236e-05	4.9408e-05	0.75364	0.45107	0	0	0	2.157e-05	1.683e-05	1.2816	0.19998	0	0	0	-2.6809e-05	1.2995e-05	-2.0631	0.039108	0	0	0	-0.00073542	0.00041535	-1.7706	0.076626	269
AT2	888.92	10.633	0.080988	0.086122	-0.017559	-0.0071546	0.011547	0.013085	0.013414	0.0133	1	597.69	597.69	10424	0	0	0	-0.00058342	0.00014941	-3.9047	9.4341e-05	0	0	0	0.00017697	4.9535e-05	3.5727	0.00035332	0	0	0	7.261e-06	8.0171e-06	0.90569	0.3651	0	0	0	-1.8141e-05	6.316e-06	-2.8722	0.0040759	0	0	0	-0.00076039	0.00017415	-4.3664	1.2634e-05	14637
cDC2	222.5	11.826	0.099474	0.10755	-0.0052344	0.0057473	0.015998	0.020242	0.021593	0.02124	1	593.54	593.54	10569	0	0	0	-0.00077977	0.00033279	-2.3431	0.019122	0	0	0	-1.2819e-05	0.00016246	-0.078907	0.93711	0	0	0	-3.204e-05	1.1074e-05	-2.8934	0.0038113	0	0	0	-8.1174e-05	2.8669e-05	-2.8314	0.0046344	0	0	0	-0.00076695	0.00031077	-2.4679	0.01359	333
CD8/NKT	279.05	11.044	0.10281	0.10882	-0.031171	-0.017219	0.017512	0.01981	0.020526	0.020335	1	594.97	594.97	10495	0	0	0	-0.00064316	0.00025382	-2.5339	0.01128	0	0	0	0.00021683	0.00012703	1.707	0.087821	0	0	0	-1.1943e-06	1e-05	-0.11943	0.90493	0	0	0	-2.6812e-05	1.0586e-05	-2.5329	0.011313	0	0	0	-0.00085999	0.00028278	-3.0412	0.0023562	1081
Lymphatic	511.52	11.368	0.1092	0.11404	-0.0055755	0.006463	0.020013	0.02178	0.020526	0.020562	1	607.39	607.39	10610	0	0	0	-0.001586	0.00069235	-2.2907	0.021982	0	0	0	-0.00030955	0.00014021	-2.2078	0.02726	0	0	0	0.00011103	4.8627e-05	2.2834	0.022409	0	0	0	2.9588e-06	2.5942e-06	1.1405	0.25406	0	0	0	-0.0012764	0.00057984	-2.2013	0.027715	1180
Mesothelial	233.72	10.597	0.10217	0.11144	-0.0036149	0.0078117	0.018368	0.025279	0.02416	0.023917	1	647.28	647.28	11215	0	0	0	-0.0012997	0.00059663	-2.1783	0.02938	0	0	0	7.3113e-05	9.539e-05	0.76646	0.4434	0	0	0	1.4763e-05	1.7776e-05	0.83048	0.40627	0	0	0	-7.3444e-05	3.0418e-05	-2.4145	0.015755	0	0	0	-0.0013728	0.00059939	-2.2903	0.022005	149
CD4	377.83	10.95	0.095856	0.10191	-0.033994	-0.020492	0.01598	0.017685	0.018605	0.018424	1	589.64	589.64	10429	0	0	0	-0.0010545	0.0005073	-2.0787	0.037644	0	0	0	0.00033791	0.00021862	1.5456	0.12219	0	0	0	1.3943e-05	8.8707e-06	1.5718	0.116	0	0	0	-2.8966e-05	1.1937e-05	-2.4265	0.015247	0	0	0	-0.0013924	0.00067947	-2.0493	0.040433	603
PNEC	271.27	12.909	0.11532	0.12	-0.020681	-0.0066536	0.021139	0.024876	0.026433	0.026084	1	643.32	643.32	11409	0	0	0	-0.00088007	0.00049267	-1.7863	0.074047	0	0	0	0.00074108	0.00071007	1.0437	0.29664	0	0	0	-1.3189e-05	2.577e-05	-0.51178	0.60881	0	0	0	-3.0055e-05	2.55e-05	-1.1786	0.23855	0	0	0	-0.0016211	0.00093532	-1.7332	0.083052	22
AT1	594.1	11.499	0.11606	0.12164	0.0024421	0.014315	0.021723	0.024855	0.024693	0.024548	1	609.11	609.11	10725	0	0	0	-0.0019671	0.0008651	-2.2739	0.022974	0	0	0	-3.859e-05	6.9776e-05	-0.55306	0.58022	0	0	0	0.00016125	7.4743e-05	2.1574	0.030975	0	0	0	2.8316e-05	1.5336e-05	1.8464	0.064838	0	0	0	-0.0019285	0.00079914	-2.4133	0.015811	1964

### Sheet: g) FEV1FVC PRS PGS003862 (overa
CELL_TYPE	MEAN_NEIGHBORHOOD_SIZE	MEAN_NUM_DONOR	MEAN_MEAN_MEAN_EXPR_GWAS	MEAN_MEAN_MEAN_EXPR_CONTROL	MEAN_MEAN_MEAN_EXPR_REST	MEAN_MEAN_MEAN_EXPR_ALL	MEAN_MEAN_VAR_EXPR_GWAS	MEAN_MEAN_VAR_EXPR_CONTROL	MEAN_MEAN_VAR_EXPR_REST	MEAN_MEAN_VAR_EXPR_ALL	MEAN_NUM_GENE_GWAS	MEAN_NUM_GENE_CONTROL	MEAN_NUM_GENE_REST	NUM_SIGNIF_FDR5_OMEGA_GWAS	NUM_SIGNIF_FDR10_OMEGA_GWAS	NUM_SIGNIF_FDR20_OMEGA_GWAS	MEAN_OMEGA_GWAS	SE_MEAN_OMEGA_GWAS	Z_MEAN_OMEGA_GWAS	P_Z_MEAN_OMEGA_GWAS	NUM_SIGNIF_FDR5_OMEGA_CONTROL	NUM_SIGNIF_FDR10_OMEGA_CONTROL	NUM_SIGNIF_FDR20_OMEGA_CONTROL	MEAN_OMEGA_CONTROL	SE_MEAN_OMEGA_CONTROL	Z_MEAN_OMEGA_CONTROL	P_Z_MEAN_OMEGA_CONTROL	NUM_SIGNIF_FDR5_OMEGA_REST	NUM_SIGNIF_FDR10_OMEGA_REST	NUM_SIGNIF_FDR20_OMEGA_REST	MEAN_OMEGA_REST	SE_MEAN_OMEGA_REST	Z_MEAN_OMEGA_REST	P_Z_MEAN_OMEGA_REST	NUM_SIGNIF_FDR5_OMEGA_OVERALL	NUM_SIGNIF_FDR10_OMEGA_OVERALL	NUM_SIGNIF_FDR20_OMEGA_OVERALL	MEAN_OMEGA_OVERALL	SE_MEAN_OMEGA_OVERALL	Z_MEAN_OMEGA_OVERALL	P_Z_MEAN_OMEGA_OVERALL	NUM_SIGNIF_FDR5_OMEGA_DIFF	NUM_SIGNIF_FDR10_OMEGA_DIFF	NUM_SIGNIF_FDR20_OMEGA_DIFF	MEAN_OMEGA_DIFF	SE_MEAN_OMEGA_DIFF	Z_MEAN_OMEGA_DIFF	P_Z_MEAN_OMEGA_DIFF	NUM_CELL
All	580.61	11.119	0.10257	0.099941	-0.027922	0.0022821	0.019527	0.017666	0.017354	0.017644	1433	1433	9392.7	0	0	0	2.2818e-05	5.1722e-05	0.44116	0.6591	0	0	0	-3.5629e-05	9.7032e-06	-3.6719	0.00024076	0	0	0	4.3098e-06	9.4407e-06	0.45651	0.64802	0	0	0	2.1617e-06	2.9577e-06	0.73085	0.46487	0	0	0	5.8447e-05	5.3492e-05	1.0926	0.27456	66946

### Sheet: h) FEV1FVC PRS PGS003862 (subty
CELL_TYPE	MEAN_NEIGHBORHOOD_SIZE	MEAN_NUM_DONOR	MEAN_MEAN_MEAN_EXPR_GWAS	MEAN_MEAN_MEAN_EXPR_CONTROL	MEAN_MEAN_MEAN_EXPR_REST	MEAN_MEAN_MEAN_EXPR_ALL	MEAN_MEAN_VAR_EXPR_GWAS	MEAN_MEAN_VAR_EXPR_CONTROL	MEAN_MEAN_VAR_EXPR_REST	MEAN_MEAN_VAR_EXPR_ALL	MEAN_NUM_GENE_GWAS	MEAN_NUM_GENE_CONTROL	MEAN_NUM_GENE_REST	NUM_SIGNIF_FDR5_OMEGA_GWAS	NUM_SIGNIF_FDR10_OMEGA_GWAS	NUM_SIGNIF_FDR20_OMEGA_GWAS	MEAN_OMEGA_GWAS	SE_MEAN_OMEGA_GWAS	Z_MEAN_OMEGA_GWAS	P_Z_MEAN_OMEGA_GWAS	NUM_SIGNIF_FDR5_OMEGA_CONTROL	NUM_SIGNIF_FDR10_OMEGA_CONTROL	NUM_SIGNIF_FDR20_OMEGA_CONTROL	MEAN_OMEGA_CONTROL	SE_MEAN_OMEGA_CONTROL	Z_MEAN_OMEGA_CONTROL	P_Z_MEAN_OMEGA_CONTROL	NUM_SIGNIF_FDR5_OMEGA_REST	NUM_SIGNIF_FDR10_OMEGA_REST	NUM_SIGNIF_FDR20_OMEGA_REST	MEAN_OMEGA_REST	SE_MEAN_OMEGA_REST	Z_MEAN_OMEGA_REST	P_Z_MEAN_OMEGA_REST	NUM_SIGNIF_FDR5_OMEGA_OVERALL	NUM_SIGNIF_FDR10_OMEGA_OVERALL	NUM_SIGNIF_FDR20_OMEGA_OVERALL	MEAN_OMEGA_OVERALL	SE_MEAN_OMEGA_OVERALL	Z_MEAN_OMEGA_OVERALL	P_Z_MEAN_OMEGA_OVERALL	NUM_SIGNIF_FDR5_OMEGA_DIFF	NUM_SIGNIF_FDR10_OMEGA_DIFF	NUM_SIGNIF_FDR20_OMEGA_DIFF	MEAN_OMEGA_DIFF	SE_MEAN_OMEGA_DIFF	Z_MEAN_OMEGA_DIFF	P_Z_MEAN_OMEGA_DIFF	NUM_CELL
Mast	391.29	10.787	0.11696	0.11694	-0.053043	-0.013415	0.023633	0.022878	0.021991	0.022284	1404.4	1404.4	9241.6	0	0	0	0.0029725	0.0013908	2.1372	0.032579	0	0	0	-0.00017998	0.00010568	-1.7031	0.088545	0	0	0	-0.00030133	0.00013684	-2.2021	0.027658	0	0	0	7.3803e-05	3.4456e-05	2.1419	0.032198	0	0	0	0.0031524	0.0013967	2.2571	0.024001	404
Mesothelial	233.72	10.597	0.11575	0.11283	-0.025785	0.0070561	0.025859	0.025783	0.023313	0.023899	1544.2	1544.2	10085	0	0	0	0.0019563	0.0008273	2.3647	0.018043	0	0	0	-0.00051608	0.00024563	-2.1011	0.035635	0	0	0	-0.00022934	9.6399e-05	-2.3791	0.017357	0	0	0	-2.4122e-05	1.0467e-05	-2.3047	0.021185	0	0	0	0.0024724	0.0010759	2.298	0.021562	149
Alveolar FB	241.36	11.162	0.13101	0.12723	-0.027152	0.0094746	0.029462	0.029363	0.025511	0.026422	1525.6	1525.6	9965.9	0	0	0	0.0011235	0.00023999	4.6813	2.8504e-06	0	0	0	-0.00016066	0.00012236	-1.313	0.18918	0	0	0	-0.00014621	4.5521e-05	-3.2119	0.0013184	0	0	0	-1.2551e-05	1.001e-05	-1.2539	0.20989	0	0	0	0.0012841	0.00028967	4.433	9.2928e-06	105
CD8/NKT	279.05	11.044	0.11173	0.11174	-0.056015	-0.016952	0.021307	0.02074	0.020375	0.020525	1430.7	1430.7	9427.1	0	0	0	0.0010428	0.00038876	2.6825	0.007308	0	0	0	-0.00023844	9.2305e-05	-2.5832	0.0097882	0	0	0	-0.00014822	5.1786e-05	-2.8623	0.0042062	0	0	0	-2.4261e-05	8.3342e-06	-2.911	0.0036024	0	0	0	0.0012813	0.0004605	2.7824	0.0053957	1081
NK	209.87	11.004	0.11782	0.11829	-0.049057	-0.010263	0.02321	0.022824	0.022325	0.022484	1426.5	1426.5	9438.7	0	0	0	0.00081655	0.00025362	3.2196	0.0012839	0	0	0	-0.00038307	0.00012095	-3.1672	0.0015392	0	0	0	-8.3495e-05	3.2874e-05	-2.5399	0.011089	0	0	0	-1.6353e-05	7.3367e-06	-2.2289	0.025823	0	0	0	0.0011996	0.00034749	3.4523	0.00055589	682
Adventitial FB	579.9	11.121	0.1201	0.11756	-0.024676	0.0091632	0.025843	0.025833	0.022873	0.02357	1513.7	1513.7	9813.8	0	0	0	0.00081464	0.00030565	2.6653	0.0076929	0	0	0	-0.00021366	9.213e-05	-2.3192	0.020385	0	0	0	-6.2771e-05	2.45e-05	-2.5621	0.010404	0	0	0	1.6011e-05	6.0784e-06	2.6341	0.0084371	0	0	0	0.0010283	0.0003962	2.5954	0.0094472	1244
CD4	377.83	10.95	0.10592	0.10504	-0.058285	-0.020245	0.019633	0.018634	0.018505	0.018649	1417.4	1417.4	9370.5	0	0	0	0.00086289	0.00060286	1.4313	0.15233	0	0	0	-0.00012721	6.0063e-05	-2.118	0.034176	0	0	0	-0.00010726	7.5749e-05	-1.416	0.15677	0	0	0	-9.7367e-07	2.5636e-06	-0.37981	0.70409	0	0	0	0.00099011	0.00062648	1.5804	0.11401	603
Lymphatic	511.52	11.368	0.11751	0.11282	-0.027696	0.0057115	0.023424	0.021304	0.020108	0.020633	1454.9	1454.9	9533.4	0	0	0	0.00070432	0.00034929	2.0164	0.043754	0	0	0	-0.0001659	5.4222e-05	-3.0596	0.0022164	0	0	0	-0.00010631	6.0343e-05	-1.7618	0.078098	0	0	0	-3.024e-05	1.4e-05	-2.16	0.030774	0	0	0	0.00087022	0.00037591	2.315	0.020614	1180
Venule	371.77	11.167	0.12322	0.11879	-0.030626	0.0048932	0.025902	0.023934	0.022644	0.023175	1456.4	1456.4	9522.2	0	0	0	0.00077547	0.00017225	4.5021	6.7281e-06	0	0	0	7.8357e-05	4.6874e-05	1.6717	0.094591	0	0	0	-0.00012967	2.7353e-05	-4.7407	2.1299e-06	0	0	0	-1.1548e-05	3.8821e-06	-2.9748	0.0029316	0	0	0	0.00069712	0.00016787	4.1527	3.286e-05	1551
Inflamed	400.45	11.121	0.12761	0.12309	-0.040452	-0.0017203	0.029293	0.026762	0.024279	0.025152	1453.3	1453.3	9536	0	0	0	0.00096289	0.00023375	4.1192	3.8012e-05	0	0	0	0.00029803	0.00039396	0.7565	0.44935	0	0	0	-0.00014272	6.8562e-05	-2.0817	0.037372	0	0	0	1.6953e-05	1.0434e-05	1.6248	0.1042	0	0	0	0.00066487	0.00043286	1.536	0.12454	33
PLIN2+ FB	289.51	11.131	0.11873	0.11656	-0.022154	0.010646	0.025873	0.026544	0.023143	0.02386	1531.4	1531.4	9992.2	0	0	0	0.00036395	0.00027871	1.3058	0.19161	0	0	0	-0.00013768	0.00017409	-0.79089	0.42901	0	0	0	-1.7359e-05	3.4853e-05	-0.49806	0.61844	0	0	0	1.2759e-05	8.8772e-06	1.4373	0.15063	0	0	0	0.00050164	0.00041637	1.2048	0.22828	107
MyoFB - Activated	258.43	10.892	0.12672	0.12372	-0.026452	0.0091442	0.028232	0.028147	0.024705	0.02552	1527.7	1527.7	9962.5	0	0	0	0.00034746	0.00020161	1.7234	0.084819	0	0	0	-0.00014893	0.00013042	-1.142	0.25346	0	0	0	-8.1368e-06	4.9419e-05	-0.16465	0.86922	0	0	0	1.5524e-05	1.3024e-05	1.1919	0.23329	0	0	0	0.00049639	0.00014901	3.3312	0.0008646	74
AT1	594.1	11.499	0.12759	0.12327	-0.022176	0.012619	0.028205	0.025365	0.023901	0.024579	1482.9	1482.9	9615.9	0	0	0	0.00043834	0.000283	1.5489	0.12141	0	0	0	-2.6912e-05	5.3753e-05	-0.50067	0.61661	0	0	0	-6.3684e-05	4.8356e-05	-1.317	0.18784	0	0	0	-6.9801e-06	4.9325e-06	-1.4151	0.15704	0	0	0	0.00046525	0.00023687	1.9642	0.049507	1964
Systemic venous	279.02	11.051	0.12483	0.12152	-0.032419	0.0040424	0.026306	0.02499	0.023416	0.023937	1461.5	1461.5	9551.1	0	0	0	0.00065917	0.00023256	2.8345	0.0045902	0	0	0	0.00025885	0.0001455	1.7791	0.075229	0	0	0	-0.00013444	4.4251e-05	-3.038	0.0023812	0	0	0	-7.251e-06	7.5367e-06	-0.96209	0.336	0	0	0	0.00040032	0.00022763	1.7587	0.078636	253
aCap	373.19	11.052	0.13192	0.12653	-0.044413	-0.0038177	0.030874	0.027567	0.025695	0.026517	1450.7	1450.7	9508.5	0	0	0	0.00057397	0.00012491	4.5951	4.3248e-06	0	0	0	0.00019346	8.0313e-05	2.4088	0.016005	0	0	0	-9.6449e-05	2.2415e-05	-4.3028	1.6863e-05	0	0	0	3.0769e-06	3.1762e-06	0.96875	0.33267	0	0	0	0.00038052	0.00011421	3.3318	0.00086283	1281
Plasma	253.84	11.844	0.11711	0.1168	-0.073144	-0.028993	0.026845	0.026145	0.026162	0.026237	1461.1	1461.1	9661.7	0	0	0	0.00040341	0.00016687	2.4175	0.015626	0	0	0	3.8102e-05	0.00010261	0.37132	0.7104	0	0	0	-8.0337e-05	3.4818e-05	-2.3073	0.021036	0	0	0	-1.1577e-05	5.5084e-06	-2.1018	0.035572	0	0	0	0.00036531	0.00019505	1.8729	0.061084	269
Inflammatory monocyte	343.65	11.453	0.10748	0.10614	-0.028204	0.0032293	0.021378	0.019871	0.020269	0.02035	1396.1	1396.1	9199.6	0	0	0	0.00032275	0.00010859	2.9722	0.0029565	0	0	0	2.8946e-06	3.1859e-05	0.090857	0.92761	0	0	0	-2.0385e-05	1.3541e-05	-1.5055	0.1322	0	0	0	2.1195e-05	6.8505e-06	3.094	0.001975	0	0	0	0.00031985	0.00012293	2.6019	0.0092701	3225
moDC	264.59	11.56	0.10812	0.10663	-0.018523	0.010892	0.021439	0.019747	0.019713	0.019917	1427.7	1427.7	9363.1	0	0	0	0.00021214	0.00012398	1.711	0.087074	0	0	0	-9.5329e-05	8.072e-05	-1.181	0.23761	0	0	0	3.897e-07	1.6283e-05	0.023934	0.98091	0	0	0	1.2891e-05	5.8152e-06	2.2167	0.026641	0	0	0	0.00030747	0.00017251	1.7824	0.074692	643
Monocyte	332.28	11.357	0.10836	0.1081	-0.043047	-0.0078332	0.021191	0.020317	0.020898	0.020862	1377.6	1377.6	9082.2	0	0	0	0.00035627	0.00010018	3.5564	0.00037593	0	0	0	5.5333e-05	4.9282e-05	1.1228	0.26153	0	0	0	-5.0418e-05	1.7646e-05	-2.8572	0.0042738	0	0	0	9.5629e-06	1.3489e-05	0.70895	0.47836	0	0	0	0.00030093	0.00010688	2.8157	0.0048676	1346
Arteriole	356.97	11.118	0.12647	0.12233	-0.02781	0.0077752	0.027206	0.025249	0.023667	0.024264	1451.2	1451.2	9513	0	0	0	0.00044507	0.00017151	2.5951	0.0094573	0	0	0	0.00015129	6.3293e-05	2.3904	0.016832	0	0	0	-6.5071e-05	2.8811e-05	-2.2585	0.023913	0	0	0	1.1677e-05	6.8398e-06	1.7072	0.087782	0	0	0	0.00029378	0.00016023	1.8335	0.066731	1640
gCap	436.04	11.104	0.13013	0.12468	-0.042437	-0.0026589	0.029692	0.026716	0.025015	0.02576	1450	1450	9483.3	0	0	0	0.00042572	0.00019701	2.1609	0.030701	0	0	0	0.00014385	0.0001716	0.8383	0.40186	0	0	0	-5.4859e-05	4.1604e-05	-1.3186	0.18731	0	0	0	1.4624e-05	5.9433e-06	2.4606	0.013869	0	0	0	0.00028187	0.00014233	1.9804	0.047658	469
B cells	278.9	12.274	0.12148	0.11997	-0.058784	-0.0172	0.027297	0.025248	0.025345	0.025558	1449.7	1449.7	9618.3	0	0	0	0.00037291	0.00013416	2.7796	0.0054425	0	0	0	0.00013629	0.00011789	1.1561	0.24764	0	0	0	-9.5104e-05	2.8747e-05	-3.3083	0.00093848	0	0	0	-1.5875e-05	8.1718e-06	-1.9427	0.052055	0	0	0	0.00023663	0.0001954	1.211	0.2259	124
pDC	265.13	11.955	0.12613	0.1253	-0.049803	-0.0092058	0.030076	0.028255	0.028194	0.028416	1453.3	1453.3	9660.9	0	0	0	0.00033858	0.00025568	1.3243	0.18541	0	0	0	0.00012146	4.1682e-05	2.914	0.0035682	0	0	0	-8.9942e-05	5.8916e-05	-1.5266	0.12686	0	0	0	-1.8915e-05	1.431e-05	-1.3218	0.18624	0	0	0	0.00021712	0.00025372	0.85575	0.39214	67
cDC1	221.9	12.024	0.11872	0.11737	-0.037836	-0.0017574	0.026018	0.024065	0.023119	0.023562	1448.5	1448.5	9619.6	0	0	0	0.00013775	7.123e-05	1.9338	0.053136	0	0	0	-4.308e-05	0.0002096	-0.20553	0.83716	0	0	0	-4.1047e-05	3.1129e-05	-1.3186	0.18731	0	0	0	-2.1466e-05	1.6614e-05	-1.292	0.19635	0	0	0	0.00018083	0.0002337	0.77376	0.43907	42
Proliferating - Imm	469.24	11.51	0.10429	0.10297	-0.032608	-0.00088636	0.020164	0.018559	0.018532	0.018724	1419.2	1419.2	9349.7	0	0	0	2.8102e-05	0.00010487	0.26797	0.78872	0	0	0	-0.00011372	6.9748e-05	-1.6305	0.103	0	0	0	1.1541e-05	1.8034e-05	0.63998	0.52219	0	0	0	7.4194e-07	4.1926e-06	0.17696	0.85954	0	0	0	0.00014183	0.0001321	1.0737	0.28298	612
AT2	888.92	10.633	0.090678	0.087093	-0.037287	-0.0075989	0.01574	0.013391	0.013065	0.013417	1438.5	1438.5	9352.1	0	0	0	0.00010343	9.7393e-05	1.0619	0.28826	0	0	0	-7.5991e-06	2.0194e-05	-0.3763	0.7067	0	0	0	-5.0114e-05	1.7727e-05	-2.827	0.0046988	0	0	0	-3.0893e-05	7.5008e-06	-4.1186	3.8121e-05	0	0	0	0.00011102	0.00011044	1.0053	0.31475	14637
cDC2	222.5	11.826	0.11333	0.11083	-0.023561	0.0080471	0.024005	0.021566	0.021494	0.021793	1439.4	1439.4	9473.7	0	0	0	2.7247e-05	0.00012084	0.22548	0.8216	0	0	0	-3.3697e-05	8.2262e-05	-0.40964	0.68207	0	0	0	1.0261e-05	2.5231e-05	0.40669	0.68424	0	0	0	5.1174e-06	3.8231e-06	1.3386	0.18072	0	0	0	6.0943e-05	0.00014125	0.43144	0.66614	333
Pericyte	267.02	11.24	0.13524	0.1316	-0.037176	0.0027863	0.03158	0.031448	0.026389	0.027587	1531.7	1531.7	10015	0	0	0	0.00010462	0.00024584	0.42558	0.67041	0	0	0	0.00013617	0.0001254	1.0859	0.27753	0	0	0	-4.2715e-05	2.9784e-05	-1.4342	0.15152	0	0	0	-7.7845e-06	6.7868e-06	-1.147	0.25138	0	0	0	-3.1547e-05	0.00030106	-0.10479	0.91655	96
Interstitial macrophage	359.16	11.539	0.09992	0.098755	-0.017755	0.0096053	0.019178	0.017823	0.018349	0.018382	1406.4	1406.4	9226.2	0	0	0	-0.00022467	7.1612e-05	-3.1374	0.0017046	0	0	0	-0.00019075	8.7007e-05	-2.1924	0.028353	0	0	0	7.3263e-05	2.0586e-05	3.5589	0.00037236	0	0	0	8.0288e-06	8.5449e-06	0.9396	0.34742	0	0	0	-3.3926e-05	0.00011401	-0.29757	0.76603	180
Ciliated	468.91	10.967	0.1075	0.10517	0.018797	0.039155	0.019008	0.017982	0.018256	0.01831	1469.9	1469.9	9697.8	0	0	0	-0.0001832	0.00011137	-1.645	0.099964	0	0	0	-8.079e-05	4.2594e-05	-1.8967	0.057861	0	0	0	0.00011423	4.5816e-05	2.4933	0.012656	0	0	0	5.945e-05	2.2023e-05	2.6995	0.0069453	0	0	0	-0.00010241	0.00010048	-1.0192	0.30812	5628
Monocyte-derived macrophage	570.5	11.4	0.098076	0.096448	-0.023458	0.0047013	0.018392	0.016562	0.016679	0.016863	1403.3	1403.3	9225.5	0	0	0	-0.00037192	0.00011085	-3.3552	0.00079317	0	0	0	-9.081e-05	1.8761e-05	-4.8402	1.2969e-06	0	0	0	7.3536e-05	1.727e-05	4.2579	2.0631e-05	0	0	0	8.1995e-06	2.7446e-06	2.9875	0.0028124	0	0	0	-0.00028111	0.00010788	-2.6058	0.009166	17015
MyoFB	297.8	11.021	0.12957	0.12593	-0.039165	3.1455e-05	0.029435	0.029384	0.025442	0.026371	1536.7	1536.7	10016	0	0	0	-9.1569e-05	0.00013599	-0.67336	0.50072	0	0	0	0.00024247	0.00015454	1.569	0.11666	0	0	0	-9.5008e-06	2.2565e-05	-0.42103	0.67373	0	0	0	9.1382e-06	5.9946e-06	1.5244	0.12741	0	0	0	-0.00033404	0.000234	-1.4276	0.15342	96
Alveolar macrophage	829.78	11.118	0.089099	0.086506	-0.022246	0.0034093	0.016308	0.01365	0.013659	0.013965	1391.7	1391.7	9156	0	0	0	-0.00047066	0.00014394	-3.2699	0.001076	0	0	0	-0.00011304	4.1258e-05	-2.7399	0.0061451	0	0	0	8.6541e-05	2.735e-05	3.1642	0.0015553	0	0	0	8.694e-06	5.355e-06	1.6235	0.10447	0	0	0	-0.00035761	0.00012141	-2.9455	0.0032243	4134
Proliferating - Epi	545.22	10.914	0.098878	0.095075	-0.020248	0.00715	0.017961	0.015745	0.015615	0.015904	1471.7	1471.7	9651.9	0	0	0	-0.00027882	8.698e-05	-3.2056	0.001348	0	0	0	0.00011402	5.0126e-05	2.2746	0.02293	0	0	0	5.4316e-07	8.734e-06	0.062189	0.95041	0	0	0	-1.3454e-05	6.064e-06	-2.2187	0.026507	0	0	0	-0.00039284	0.00014013	-2.8034	0.0050571	990
Secretory - SCGB1A1+/MUC5B+	383.54	10.894	0.085524	0.08237	-0.09021	-0.049619	0.013981	0.012809	0.01288	0.012999	1444.7	1444.7	9513.8	0	0	0	-0.0002754	7.4988e-05	-3.6726	0.00024009	0	0	0	0.00012817	5.7698e-05	2.2214	0.026327	0	0	0	2.3506e-05	1.0036e-05	2.342	0.019178	0	0	0	5.4816e-06	4.8659e-06	1.1265	0.25994	0	0	0	-0.00040357	0.00012293	-3.2829	0.0010274	1806
Transitional AT2	456.26	11.677	0.12036	0.11584	-0.010946	0.019304	0.025675	0.022599	0.021625	0.022213	1492.5	1492.5	9746.4	0	0	0	-0.00029382	0.00015847	-1.8541	0.06372	0	0	0	0.00011766	7.8041e-05	1.5077	0.13163	0	0	0	2.5895e-05	1.4305e-05	1.8102	0.070258	0	0	0	4.0448e-06	3.069e-06	1.318	0.18752	0	0	0	-0.00041149	0.00023324	-1.7642	0.077696	681
Differentiating ciliated	408.08	11.034	0.093449	0.090489	-0.016935	0.0084182	0.015106	0.013918	0.014103	0.014197	1488	1488	9813.7	0	0	0	-0.00030868	0.00016237	-1.9011	0.057289	0	0	0	0.00016086	9.1146e-05	1.7648	0.077592	0	0	0	1.7653e-05	9.8992e-06	1.7833	0.074537	0	0	0	4.635e-07	5.1186e-06	0.090553	0.92785	0	0	0	-0.00046954	0.00025402	-1.8485	0.064537	733
SMC	285.44	11.378	0.13206	0.12845	-0.037497	0.0018239	0.030203	0.02992	0.025149	0.026298	1534.1	1534.1	10024	0	0	0	-0.00025173	0.00014305	-1.7597	0.078462	0	0	0	0.0002912	0.00013028	2.2352	0.025401	0	0	0	-5.5947e-06	1.0498e-05	-0.53293	0.59408	0	0	0	1.7156e-06	4.6031e-06	0.37272	0.70936	0	0	0	-0.00054294	0.00026693	-2.034	0.041947	135
Secretory - SCGB3A2+	366.89	11.322	0.10737	0.10256	-0.030764	0.0010876	0.020888	0.017494	0.016637	0.017235	1481.4	1481.4	9664.5	0	0	0	-0.00065878	0.00015929	-4.1357	3.5388e-05	0	0	0	6.302e-05	7.9255e-05	0.79516	0.42652	0	0	0	7.4029e-05	2.1923e-05	3.3768	0.00073326	0	0	0	3.1751e-06	4.6672e-06	0.68029	0.49632	0	0	0	-0.0007218	0.00017649	-4.0897	4.3192e-05	367
Basal	278.58	11.778	0.10972	0.10624	-0.032877	-0.00018204	0.020359	0.019168	0.018465	0.018765	1501.8	1501.8	9940.5	0	0	0	-0.00058542	0.00028938	-2.023	0.04307	0	0	0	0.00018279	0.00017292	1.0571	0.29049	0	0	0	5.1774e-05	4.2562e-05	1.2164	0.22382	0	0	0	6.9057e-07	6.3782e-06	0.10827	0.91378	0	0	0	-0.00076821	0.00033967	-2.2617	0.023718	81
Secretory - SCGB1A1+/SCGB3A2+	290.25	11.22	0.098978	0.095628	-0.071368	-0.031858	0.016705	0.015262	0.01478	0.015061	1468.9	1468.9	9607.5	0	0	0	-0.00072398	0.00023303	-3.1068	0.0018911	0	0	0	0.00012568	7.8597e-05	1.599	0.10982	0	0	0	0.00012476	3.9316e-05	3.1733	0.0015073	0	0	0	3.4495e-05	9.1192e-06	3.7827	0.00015517	0	0	0	-0.00084965	0.00030028	-2.8295	0.0046616	545
KRT5-/KRT17+	574.26	11.323	0.11326	0.10906	0.0081499	0.032221	0.022438	0.019609	0.018747	0.019278	1491.5	1491.5	9781.1	0	0	0	-0.00071351	0.00049592	-1.4388	0.15022	0	0	0	0.00019273	0.00017235	1.1183	0.26344	0	0	0	0.00010274	6.5808e-05	1.5611	0.11849	0	0	0	3.1817e-05	2.1387e-05	1.4877	0.13684	0	0	0	-0.00090625	0.00063625	-1.4244	0.15434	319
PNEC	271.27	12.909	0.12572	0.12362	-0.04787	-0.0077042	0.026077	0.026707	0.026033	0.026114	1556.7	1556.7	10266	0	0	0	-0.00065046	0.00041558	-1.5652	0.11754	0	0	0	0.00038442	0.00043428	0.88518	0.37606	0	0	0	5.0133e-05	3.2954e-05	1.5213	0.12818	0	0	0	1.77e-06	1.1614e-05	0.1524	0.87887	0	0	0	-0.0010349	0.00084211	-1.2289	0.21911	22
