## Supplementary Table 11 for "scEPS integrates genetic and single-cell disease atlas data to provide granular mechanistic insights into complex human diseases"

### Sheet: a) CS (all donors)
CELL_TYPE	NUM_CELL	NUM_DONOR	ELAPSED_TIME	MEAN_MEAN_EXPR_GWAS	MEAN_MEAN_EXPR_CONTROL	MEAN_MEAN_EXPR_REST	MEAN_MEAN_EXPR_ALL	MEAN_VAR_EXPR_GWAS	MEAN_VAR_EXPR_CONTROL	MEAN_VAR_EXPR_REST	MEAN_VAR_EXPR_ALL	NUM_GENE_GWAS	NUM_GENE_CONTROL	NUM_GENE_REST	OMEGA_GWAS	SE_OMEGA_GWAS	Z_OMEGA_GWAS	P_Z_OMEGA_GWAS	OMEGA_CONTROL	SE_OMEGA_CONTROL	Z_OMEGA_CONTROL	P_Z_OMEGA_CONTROL	OMEGA_REST	SE_OMEGA_REST	Z_OMEGA_REST	P_Z_OMEGA_REST	OMEGA_OVERALL	SE_OMEGA_OVERALL	Z_OMEGA_OVERALL	P_Z_OMEGA_OVERALL	OMEGA_DIFF	SE_OMEGA_DIFF	Z_OMEGA_DIFF	P_Z_OMEGA_DIFF	FDR_P_Z_OMEGA_DIFF
Astro_1	5156	80	1.0315	0.065718	0.064673	-0.0030239	0.0018614	0.0071661	0.0069087	0.0076753	0.007629	470	470	12187	0.00038152	0.00045555	0.83748	0.40498	-0.00083504	0.00054712	-1.5263	0.13115	6.3637e-05	1.8401e-05	3.4583	0.00089946	4.0251e-05	1.233e-05	3.2643	0.0016714	0.0012166	0.00078339	1.5529	0.1247	0.459032
Astro_2	43637	80	2.3263	0.047758	0.048917	-0.0024192	0.0011888	0.0046953	0.0045244	0.0048122	0.0047974	394	394	10298	-0.00032008	0.00035972	-0.88979	0.37642	-0.00085058	0.00036517	-2.3293	0.02254	7.4003e-05	1.45e-05	5.1038	2.4393e-06	2.4855e-05	8.3086e-06	2.9914	0.0037851	0.0005305	0.00053872	0.98473	0.32796	0.624058
Astro_3	8878	80	1.1274	0.063169	0.065728	-0.011709	-0.0062118	0.0073217	0.0077299	0.0082684	0.0082141	465	465	11957	0.001064	0.00039789	2.674	0.0091952	-0.00063465	0.00042263	-1.5017	0.13738	1.3903e-05	1.3769e-05	1.0097	0.3159	3.155e-05	1.2342e-05	2.5562	0.012662	0.0016986	0.00059998	2.8311	0.00597	0.0783589
Astro_5	3417	80	0.96842	0.075994	0.079168	-0.014536	-0.0079309	0.0090299	0.01053	0.0098858	0.0098775	490	490	12689	-0.00017074	0.00055778	-0.3061	0.76038	0.0017133	0.00049779	3.4419	0.00094767	-1.4218e-05	2.0958e-05	-0.67842	0.49959	3.7733e-05	1.3148e-05	2.8698	0.0053695	-0.0018841	0.00077663	-2.426	0.017705	0.174521
Astro_6-SEAAD	3165	67	0.82926	0.087936	0.086442	-0.0041275	0.0023773	0.011792	0.011476	0.012744	0.012664	488	488	12726	-0.00043515	0.00066546	-0.65392	0.51558	-0.0011098	0.00071353	-1.5554	0.12494	6.7298e-05	2.5656e-05	2.6231	0.010951	1.8486e-06	1.6589e-05	0.11143	0.91164	0.00067469	0.0010225	0.65987	0.51182	0.802627
Astro_4	821	50	0.57633	0.10956	0.11615	-0.020034	-0.010641	0.017502	0.01969	0.01908	0.019045	497	497	13071	-0.0032052	0.0012737	-2.5165	0.015488	0.0053005	0.001288	4.1152	0.00016269	4.0588e-05	4.4066e-05	0.92108	0.36192	9.5571e-05	3.5303e-05	2.7072	0.0096957	-0.0085057	0.0018812	-4.5214	4.5996e-05	0.00211582
Chandelier_2	2984	77	1.3168	0.057702	0.053996	-0.0061743	-0.0017669	0.0050503	0.0043222	0.005006	0.0049829	452	452	11819	-0.00016728	0.0005525	-0.30277	0.76294	0.00061967	0.00054168	1.144	0.25642	2.5747e-05	2.3291e-05	1.1054	0.27265	4.3324e-05	1.3791e-05	3.1415	0.0024637	-0.00078695	0.00076215	-1.0325	0.30532	0.619661
Chandelier_1	6877	79	1.5052	0.047987	0.046037	-0.0058332	-0.0020709	0.0036077	0.0031239	0.0034321	0.0034271	419	419	10934	7.1694e-05	0.00049644	0.14442	0.88556	-0.00043311	0.00066623	-0.65009	0.51764	3.8838e-05	2.2193e-05	1.75	0.084262	2.1533e-05	1.5233e-05	1.4135	0.16181	0.00050481	0.00085562	0.58999	0.55702	0.858526
Endo_2	1337	71	1.3074	0.095115	0.099875	-0.0093023	-0.0018025	0.013469	0.014953	0.014887	0.014839	485	485	12844	-0.0012143	0.00078457	-1.5477	0.12648	-0.0017333	0.00069125	-2.5075	0.014628	0.0001121	2.6918e-05	4.1646	9.2429e-05	-3.4658e-06	1.9682e-05	-0.17609	0.86078	0.00051904	0.0010457	0.49635	0.62132	0.858526
Endo_3	425	31	0.56041	0.11432	0.11712	-0.0022089	0.0061067	0.019208	0.020663	0.02151	0.021398	481	481	12681	-0.00321	0.001865	-1.7212	0.097103	0.0023603	0.0020613	1.145	0.26263	6.0826e-05	8.2088e-05	0.74098	0.46535	1.6339e-05	4.8444e-05	0.33728	0.73884	-0.0055703	0.0025052	-2.2235	0.035454	0.265694
Endo_1	170	12	0.36471	0.13135	0.12778	-0.02192	-0.011276	0.02533	0.024576	0.027159	0.027002	454	454	12016	0.0032921	0.0036197	0.9095	0.39333	-0.0026902	0.0044783	-0.60071	0.56697	-4.361e-05	0.00017552	-0.24846	0.81091	-2.0861e-05	0.0001131	-0.18445	0.86091	0.0059823	0.0056258	1.0634	0.32853	0.624058
L2/3 IT_5	26498	79	2.1435	0.040827	0.039977	-0.0057866	-0.0025348	0.002826	0.0025107	0.0028937	0.0028775	386	386	10195	-7.853e-05	0.00031488	-0.24939	0.80375	-0.0017083	0.00037501	-4.5553	2.0189e-05	7.0469e-05	1.5573e-05	4.525	2.2592e-05	-6.5833e-06	7.9908e-06	-0.82386	0.41274	0.0016298	0.00048644	3.3504	0.0012801	0.0252363
L2/3 IT_1	122922	81	6.5085	0.039552	0.037835	-0.0064987	-0.0034319	0.0027156	0.0025284	0.0025737	0.0025767	322	322	8848	0.00047706	0.00034502	1.3827	0.17081	0.00038478	0.00041556	0.92594	0.35741	-1.6988e-06	1.6955e-05	-0.1002	0.92045	2.7073e-05	7.2892e-06	3.7141	0.00039299	9.2276e-05	0.00050688	0.18205	0.85604	0.93304
L2/3 IT_13	26679	80	2.2042	0.046578	0.047716	-0.0051384	-0.0013998	0.0033798	0.0036257	0.0037516	0.0037335	413	413	10727	8.6131e-05	0.00041458	0.20775	0.83598	0.0016565	0.00032171	5.1491	2.0416e-06	-4.3527e-05	1.4219e-05	-3.0613	0.003058	2.4159e-05	8.8405e-06	2.7328	0.0078728	-0.0015704	0.00055255	-2.8421	0.0057882	0.0783589
L2/3 IT_6	66685	80	3.9074	0.042407	0.04006	-0.0059628	-0.002732	0.0030701	0.0025092	0.0030534	0.0030351	361	361	9827	0.00033489	0.00032424	1.0329	0.30499	0.00060827	0.0005116	1.189	0.2382	-1.5912e-05	1.9259e-05	-0.82622	0.4113	2.1775e-05	9.1328e-06	2.3842	0.019715	-0.00027339	0.00059554	-0.45905	0.64754	0.876084
L2/3 IT_10	18469	78	1.8383	0.050421	0.049335	-0.003232	0.0005229	0.0039296	0.0035892	0.0040815	0.0040584	430	430	11305	-9.8937e-05	0.00042065	-0.2352	0.81471	8.3906e-05	0.00047743	0.17575	0.86098	-1.8124e-06	2.0087e-05	-0.090229	0.92835	-1.9329e-06	8.8251e-06	-0.21903	0.82726	-0.00018284	0.00062978	-0.29033	0.7724	0.916788
L2/3 IT_12	10336	79	1.4264	0.048906	0.050627	-0.0034145	0.0003542	0.0037696	0.0038223	0.0039869	0.0039731	423	423	11093	-0.00031616	0.00037996	-0.83207	0.40804	-0.00094203	0.00044537	-2.1152	0.037782	5.5522e-05	1.8484e-05	3.0038	0.0036369	4.9092e-06	9.1596e-06	0.53596	0.59364	0.00062587	0.00057289	1.0925	0.27822	0.619047
L2/3 IT_8	7214	72	1.1437	0.046545	0.049904	0.00090829	0.0042713	0.0032959	0.0036737	0.003581	0.0035738	425	425	11109	0.00070874	0.0005346	1.3257	0.18943	-0.00044867	0.00063254	-0.70932	0.48058	1.186e-05	2.4627e-05	0.48157	0.63168	2.2794e-05	1.0736e-05	2.1231	0.037557	0.0011574	0.00088722	1.3045	0.19658	0.568847
L2/3 IT_3	5686	70	1.0334	0.050251	0.049186	-0.010208	-0.0060439	0.0038998	0.0036685	0.0041052	0.0040826	422	422	11305	0.0010939	0.00050631	2.1606	0.034419	4.7522e-05	0.00059853	0.079398	0.93696	-1.7975e-05	2.4307e-05	-0.73952	0.46226	2.4981e-05	1.2508e-05	1.9973	0.05012	0.0010464	0.00074358	1.4072	0.1642	0.514991
L2/3 IT_7	6139	77	1.2122	0.051118	0.053284	-0.0047556	-0.0007307	0.0040715	0.0041962	0.0041394	0.0041387	423	423	11127	-0.00074099	0.00052379	-1.4147	0.16147	0.0012649	0.00059451	2.1277	0.036788	2.3974e-06	2.5351e-05	0.094571	0.92492	1.9693e-05	1.2742e-05	1.5456	0.12671	-0.0020059	0.00075927	-2.6419	0.010134	0.116541
L2/3 IT_2	1763	76	1.0415	0.063715	0.061697	-0.0024282	0.0021534	0.0059554	0.0056016	0.0062957	0.0062588	461	461	12186	0.00011441	0.00059867	0.19111	0.84899	-0.00019602	0.00051225	-0.38267	0.70311	4.3636e-05	2.4708e-05	1.7661	0.081683	3.6855e-05	1.5754e-05	2.3394	0.022218	0.00031043	0.00081332	0.38168	0.70385	0.902386
L4 IT_2	108398	81	6.1974	0.04091	0.038985	-0.0051522	-0.001944	0.0028923	0.0023765	0.0028398	0.0028249	375	375	9795	-0.00040651	0.00038119	-1.0664	0.2896	-0.00037256	0.00039571	-0.9415	0.34943	5.9883e-05	1.6654e-05	3.5957	0.00057263	2.5465e-05	8.4702e-06	3.0064	0.0036088	-3.3953e-05	0.00057544	-0.059003	0.95311	0.99319
L4 IT_1	14679	80	1.7805	0.042341	0.042461	-0.0085035	-0.0048626	0.0030124	0.0028557	0.0032542	0.003231	409	409	10621	-0.00034254	0.00037157	-0.92188	0.35955	0.00076407	0.00042479	1.7987	0.07609	3.6249e-05	1.8491e-05	1.9604	0.053664	5.119e-05	8.857e-06	5.7797	1.7209e-07	-0.0011066	0.0005854	-1.8903	0.062627	0.341842
L4 IT_4	18934	81	1.9674	0.041176	0.041425	-0.00056909	0.0024074	0.0029151	0.0028478	0.0028928	0.0028918	396	396	10349	-0.00041545	0.00034965	-1.1882	0.23846	0.00034394	0.00031517	1.0913	0.2786	3.4768e-05	1.6731e-05	2.0781	0.041076	3.005e-05	7.7226e-06	3.8911	0.0002163	-0.00075939	0.00043142	-1.7602	0.082447	0.373172
L4 IT_3	5581	81	1.394	0.05235	0.054002	-0.0098315	-0.0053894	0.0041023	0.0043248	0.0043587	0.0043481	431	431	11367	0.0001488	0.00046304	0.32136	0.74882	-0.0010538	0.00056966	-1.85	0.068205	5.7182e-05	2.272e-05	2.5168	0.013949	2.1239e-05	1.1627e-05	1.8267	0.071785	0.0012026	0.00076973	1.5624	0.1224	0.459032
L5/6 NP_6	878	58	0.85687	0.068394	0.068017	-0.00083571	0.0040321	0.0065816	0.0066111	0.0068886	0.0068674	474	474	12498	-0.0007183	0.00090729	-0.79169	0.43207	-0.00092396	0.00097123	-0.95132	0.34576	6.5096e-05	3.9332e-05	1.655	0.10383	6.5364e-08	1.9868e-05	0.0032899	0.99739	0.00020566	0.001261	0.16309	0.87108	0.93304
L5/6 NP_1	8826	78	1.4768	0.046577	0.047927	-0.003771	-0.0001115	0.0032937	0.0033451	0.0036112	0.0035899	418	418	10821	-0.00030439	0.00037789	-0.8055	0.42315	-0.00288	0.00049925	-5.7686	1.8001e-07	0.00013367	2.1098e-05	6.3358	1.7291e-08	6.3102e-07	8.6417e-06	0.07302	0.942	0.0025756	0.00062611	4.1136	0.00010221	0.002821
L5/6 NP_4	1244	72	1.0868	0.067702	0.067044	0.010869	0.014824	0.0065168	0.0062651	0.0068508	0.0068181	474	474	12593	-0.00097509	0.00062347	-1.564	0.12254	2.3985e-05	0.00069988	0.034269	0.97276	6.3155e-05	2.5765e-05	2.4512	0.016854	2.3656e-05	1.4862e-05	1.5917	0.11631	-0.00099907	0.00096708	-1.0331	0.30534	0.619661
L5/6 NP_2	5617	77	1.3236	0.051455	0.052195	-0.0076106	-0.0033394	0.0040015	0.0038468	0.0042837	0.0042575	436	436	11264	0.00055464	0.00047337	1.1717	0.24518	-0.00013434	0.00051428	-0.26122	0.79467	7.7496e-06	1.9867e-05	0.39007	0.69764	2.3008e-05	9.37e-06	2.4555	0.016554	0.00068899	0.00076437	0.90138	0.37044	0.655394
L5/6 NP_3	658	54	0.81486	0.07214	0.073957	-0.0055495	5.258e-06	0.0073571	0.0076919	0.0077265	0.0077116	481	481	12651	0.00056359	0.00089313	0.63102	0.53096	0.00088838	0.0010631	0.83569	0.40739	-5.4499e-06	4.3315e-05	-0.12582	0.90039	4.7289e-05	2.6281e-05	1.7993	0.078386	-0.00032479	0.0013763	-0.23598	0.81445	0.920404
L5 ET_1	740	60	0.86749	0.056983	0.05568	-0.0060053	-0.0015902	0.0047067	0.0044684	0.0050914	0.0050553	473	473	12412	0.0002461	0.00071163	0.34582	0.73079	-0.00096083	0.0007926	-1.2122	0.2306	8.1255e-05	3.1032e-05	2.6184	0.01139	4.5833e-05	1.9121e-05	2.3971	0.020085	0.0012069	0.0011325	1.0657	0.29129	0.619047
L5 ET_2	1407	64	0.96917	0.051714	0.054519	-0.0023173	0.0015553	0.0039799	0.00436	0.0040845	0.0040902	446	446	11877	0.00025842	0.00058384	0.44262	0.65966	0.0013069	0.00065916	1.9827	0.05206	-4.1098e-05	2.5055e-05	-1.6403	0.10626	1.3821e-05	1.0953e-05	1.2618	0.21216	-0.0010485	0.00089628	-1.1699	0.24684	0.619047
L5 IT_5	22679	80	1.9794	0.042349	0.041753	-0.0022607	0.00084088	0.0030016	0.0025676	0.0032234	0.0031924	398	398	10577	-0.00036618	0.00028818	-1.2707	0.20778	0.00031044	0.00041465	0.74867	0.4564	1.2808e-05	1.6659e-05	0.76881	0.44442	1.1675e-05	7.9385e-06	1.4707	0.14566	-0.00067661	0.00049742	-1.3602	0.17788	0.53364
L5 IT_3	6025	76	1.2623	0.046784	0.048853	0.0030071	0.0061533	0.00333	0.0035005	0.0036717	0.0036534	424	424	11229	-0.00022501	0.0004271	-0.52684	0.59994	-0.0023202	0.00057078	-4.065	0.00012255	0.00011003	2.1316e-05	5.1619	2.1341e-06	8.1106e-06	1.0831e-05	0.74885	0.45649	0.0020952	0.00074304	2.8198	0.006246	0.0783589
L5 IT_7	12345	79	1.5681	0.044701	0.045739	-6.1157e-05	0.0031556	0.003303	0.0031605	0.0036587	0.0036281	417	417	10906	-0.0012146	0.00038183	-3.1811	0.0021446	0.0013164	0.00045703	2.8803	0.0051943	1.5874e-05	1.8963e-05	0.83708	0.40524	2.0908e-05	9.5427e-06	2.191	0.031691	-0.002531	0.00061278	-4.1303	9.527e-05	0.002821
L5 IT_2	44638	80	2.9513	0.039714	0.040221	-0.011872	-0.0083681	0.002742	0.0027478	0.0026491	0.0026553	342	342	9439	-0.00027165	0.00029286	-0.92757	0.3566	0.0020471	0.00033246	6.1574	3.3597e-08	-2.0483e-05	1.3556e-05	-1.511	0.13499	3.88e-05	5.697e-06	6.8106	2.3339e-09	-0.0023187	0.00045609	-5.0839	2.695e-06	0.00037191
L5 IT_6	7759	77	1.3606	0.044196	0.046878	0.0045139	0.0073904	0.0031823	0.0035849	0.0033456	0.003348	412	412	10926	-0.00069554	0.00043087	-1.6143	0.11084	-0.00076304	0.00043307	-1.762	0.082321	8.1589e-05	1.9797e-05	4.1214	9.9474e-05	2.5277e-05	8.6557e-06	2.9203	0.0047026	6.7507e-05	0.00065841	0.10253	0.91862	0.97515
L5 IT_1	11632	79	1.4798	0.043132	0.043939	-0.0023375	0.00088002	0.0029924	0.0028989	0.0032839	0.0032599	401	401	10633	-0.00035763	0.00037484	-0.9541	0.34314	-0.00072542	0.00057067	-1.2712	0.20765	7.2347e-05	2.1737e-05	3.3283	0.0013638	2.4511e-05	1.3105e-05	1.8704	0.065489	0.00036779	0.00070202	0.5239	0.60193	0.858526
L6b_6	6833	79	1.4064	0.046646	0.048643	-0.0034424	0.00015955	0.0035705	0.0035115	0.0036923	0.0036813	421	421	11101	-0.0010598	0.00034879	-3.0386	0.0032835	-0.0010526	0.00057106	-1.8432	0.069309	0.00010282	2.2338e-05	4.6028	1.6918e-05	1.787e-05	9.0585e-06	1.9728	0.052362	-7.2708e-06	0.00065081	-0.011172	0.99112	0.99319
L6b_2	1871	67	0.97141	0.052643	0.052209	-0.0033032	0.00066397	0.0042769	0.003909	0.0046807	0.0046385	455	455	11874	-2.4009e-05	0.00056054	-0.042832	0.96597	0.00097574	0.00072333	1.349	0.18225	-9.122e-06	2.6217e-05	-0.34795	0.72906	3.1886e-05	1.7858e-05	1.7855	0.079235	-0.00099975	0.00091926	-1.0876	0.28107	0.619047
L6b_4	1820	76	1.144	0.058207	0.057588	-0.0067719	-0.0022594	0.0052282	0.0051284	0.0052895	0.0052814	452	452	12053	-0.0011017	0.00050419	-2.1852	0.032178	0.00059605	0.00053126	1.122	0.26566	6.8751e-05	2.1609e-05	3.1817	0.0021725	4.6445e-05	1.2445e-05	3.7321	0.0003863	-0.0016978	0.00073662	-2.3048	0.024146	0.214072
L6b_1	1693	70	1.0439	0.063046	0.064728	-0.0050797	-0.00017992	0.00587	0.0063739	0.006388	0.0063687	470	470	12292	-0.00046291	0.0006192	-0.74759	0.4574	-0.00017828	0.00060217	-0.29607	0.76812	2.2434e-05	2.919e-05	0.76855	0.44495	-3.3898e-06	1.1523e-05	-0.29418	0.76959	-0.00028462	0.00085025	-0.33475	0.73891	0.902386
L6b_5	569	48	0.6794	0.074682	0.078263	-0.0016958	0.0037928	0.0081246	0.0087036	0.008497	0.0084906	477	477	12633	-0.00098631	0.00095928	-1.0282	0.30961	0.00055122	0.0010539	0.52303	0.60364	0.00010719	3.9632e-05	2.7046	0.0097607	8.2277e-05	2.376e-05	3.4629	0.0012642	-0.0015375	0.0015612	-0.98483	0.33035	0.624058
L6 CT_2	8696	78	1.3358	0.041437	0.043523	-0.0046568	-0.0013299	0.0028107	0.0029741	0.0029685	0.0029628	397	397	10457	-0.00017987	0.00031348	-0.57379	0.56787	-0.00017489	0.00048992	-0.35698	0.72214	2.9697e-05	2.0622e-05	1.4401	0.15413	1.4711e-05	6.783e-06	2.1687	0.033454	-4.9819e-06	0.00058169	-0.0085645	0.99319	0.99319
L6 CT_1	5193	78	1.2123	0.045687	0.050654	-0.0047026	-0.00097021	0.0032644	0.0036735	0.0034796	0.0034785	418	418	11008	-0.00036065	0.00043128	-0.83623	0.40576	2.4613e-05	0.00060027	0.041004	0.9674	3.4571e-05	2.197e-05	1.5736	0.11991	1.9381e-05	1.0194e-05	1.9012	0.061339	-0.00038526	0.0007706	-0.49995	0.61864	0.858526
L6 CT_3	804	57	0.72326	0.065314	0.063285	-0.0041198	0.0006768	0.0061897	0.0058196	0.0067475	0.0066949	466	466	12363	0.0001984	0.00089426	0.22186	0.82529	-0.0015139	0.00092237	-1.6413	0.10677	5.2226e-05	3.0509e-05	1.7119	0.092882	-5.3354e-06	2.4439e-05	-0.21832	0.82807	0.0017123	0.0013599	1.2591	0.21373	0.578328
L6 CT_4	577	48	0.56451	0.067817	0.070671	-0.0017902	0.0032336	0.006682	0.0072129	0.0072822	0.007258	475	475	12483	0.0011765	0.00077334	1.5213	0.13551	0.0020142	0.0010251	1.965	0.055897	-5.3753e-05	4.6531e-05	-1.1552	0.25438	6.7072e-05	2.0254e-05	3.3115	0.0019431	-0.00083775	0.0012429	-0.67402	0.50399	0.799432
L6 IT Car3_3	12554	80	1.4871	0.044895	0.043991	-0.0055766	-0.0020617	0.0033959	0.0030109	0.0036643	0.0036316	391	391	10348	-6.7462e-05	0.0003078	-0.21917	0.82711	-0.00030043	0.00042885	-0.70055	0.48575	2.879e-05	1.7146e-05	1.6791	0.0973	1.1264e-05	8.0319e-06	1.4024	0.16505	0.00023297	0.00058191	0.40036	0.69005	0.902386
L6 IT Car3_1	3948	77	1.174	0.050584	0.052838	-0.0023021	0.0015188	0.0040603	0.0041666	0.0044031	0.0043823	439	439	11534	0.00061701	0.00038266	1.6124	0.11124	0.00044912	0.00054374	0.82597	0.41155	-6.3298e-06	1.8381e-05	-0.34437	0.73158	3.4406e-05	1.0944e-05	3.1439	0.0024457	0.00016789	0.0007133	0.23538	0.81459	0.920404
L6 IT Car3_2	4726	76	1.1648	0.045735	0.04563	-0.001301	0.002025	0.0033701	0.0031279	0.0035291	0.0035089	420	420	11026	-0.00014815	0.0003595	-0.4121	0.68151	-0.0014704	0.00044423	-3.3099	0.0014684	8.2208e-05	2.1444e-05	3.8336	0.00027043	1.2108e-05	9.168e-06	1.3207	0.19096	0.0013222	0.00053114	2.4895	0.015173	0.161067
L6 IT_2	31196	79	2.0976	0.038815	0.039744	-0.0035751	-0.00065694	0.0026074	0.0024479	0.002537	0.0025361	345	345	9444	-0.00013249	0.00029253	-0.45291	0.65194	-0.00042847	0.00048282	-0.88743	0.37772	4.2281e-05	1.7944e-05	2.3562	0.021112	1.9889e-05	6.3022e-06	3.1559	0.0023365	0.00029598	0.00057905	0.51114	0.61079	0.858526
L6 IT_1	7230	79	1.1577	0.044186	0.045064	-0.0057306	-0.0022522	0.0031409	0.0029973	0.0031917	0.003183	398	398	10729	9.2992e-05	0.0003909	0.23789	0.81262	0.0027668	0.00059696	4.6349	1.501e-05	-6.6232e-05	2.3845e-05	-2.7776	0.0069343	4.3233e-05	9.329e-06	4.6343	1.5559e-05	-0.0026738	0.00068044	-3.9296	0.00019143	0.00440289
Lamp5_Lhx6_1	18850	79	1.5209	0.041468	0.039451	-0.0047712	-0.0016201	0.0028984	0.0023874	0.0025655	0.0025706	365	365	9750	0.00053867	0.00034427	1.5647	0.12193	-0.00043061	0.00055931	-0.7699	0.44381	2.5459e-05	2.0404e-05	1.2477	0.21606	2.4224e-05	9.2526e-06	2.6181	0.010773	0.00096928	0.00064836	1.495	0.13923	0.479365
Lamp5_1	3145	79	1.3232	0.064605	0.066097	-0.0018207	0.0029734	0.0063356	0.0061413	0.0064729	0.0064557	470	470	12231	0.00065337	0.00053811	1.2142	0.22853	-0.00061277	0.00067877	-0.90277	0.36958	1.9375e-05	2.691e-05	0.71998	0.47381	1.8715e-05	1.193e-05	1.5687	0.1211	0.0012661	0.00087751	1.4429	0.15333	0.492082
Lamp5_5	5553	75	1.3079	0.057416	0.053364	-0.017163	-0.011982	0.0050153	0.0042005	0.00511	0.0050737	449	449	11680	0.0010132	0.00057231	1.7704	0.081018	-0.00062532	0.00063119	-0.99071	0.32524	-5.3525e-06	2.7913e-05	-0.19176	0.84849	4.6919e-06	1.2162e-05	0.38579	0.70085	0.0016385	0.00085314	1.9206	0.058915	0.338761
Lamp5_3	5986	78	1.2891	0.0544	0.050098	-0.0039073	9.1824e-05	0.0045109	0.0037868	0.0044486	0.0044269	441	441	11504	-0.00055959	0.00056273	-0.99443	0.3233	0.00078171	0.00059207	1.3203	0.19086	1.2177e-05	2.6719e-05	0.45575	0.64993	2.4239e-05	1.1895e-05	2.0377	0.04531	-0.0013413	0.00077549	-1.7296	0.087984	0.373172
Lamp5_6	1668	68	1.0655	0.082796	0.077444	-0.022321	-0.015103	0.010057	0.008875	0.010258	0.010202	476	476	12563	0.00025105	0.00091298	0.27498	0.78423	-0.00076866	0.00086927	-0.88426	0.37992	2.4917e-05	3.4216e-05	0.72824	0.46917	8.8359e-07	2.0492e-05	0.043119	0.96575	0.0010197	0.0012722	0.80152	0.42589	0.708106
Lamp5_2	20650	80	1.7999	0.042248	0.041346	-0.0016221	0.0014701	0.0030073	0.0024706	0.0028716	0.0028619	377	377	9834	-0.00025412	0.00042741	-0.59457	0.55392	0.00053006	0.00051055	1.0382	0.3025	3.0379e-05	2.2043e-05	1.3782	0.17225	4.1372e-05	7.5556e-06	5.4757	5.8741e-07	-0.00078418	0.00068641	-1.1424	0.25695	0.619047
Lamp5_4	1110	67	0.9899	0.084681	0.088186	-0.013225	-0.0060965	0.010516	0.011268	0.011047	0.011035	487	487	12644	0.00010207	0.00081463	0.1253	0.90069	-0.00052781	0.00087106	-0.60594	0.54677	3.8604e-05	3.303e-05	1.1688	0.24698	2.1148e-05	1.7374e-05	1.2173	0.22827	0.00062988	0.001233	0.51084	0.61131	0.858526
Micro-PVM_2	20835	81	2.0061	0.060246	0.052352	-0.0035173	0.0010472	0.0071882	0.0059576	0.0054459	0.0055315	446	446	10798	0.00062359	0.00031608	1.9729	0.052142	-8.452e-05	0.00025472	-0.33182	0.74094	-3.8363e-07	1.3688e-05	-0.028026	0.97771	1.4954e-05	5.6625e-06	2.6409	0.010081	0.00070811	0.00041248	1.7167	0.090159	0.373172
Micro-PVM_2_3-SEAAD	8660	81	1.4718	0.072306	0.06972	-0.0099061	-0.0039771	0.0088864	0.008395	0.0071667	0.0072741	474	474	11992	0.00015499	0.00039575	0.39163	0.69643	-0.001368	0.00039375	-3.4744	0.00084903	7.5158e-05	2.3405e-05	3.2112	0.0019385	3.1923e-05	8.6464e-06	3.692	0.00042293	0.001523	0.00053983	2.8213	0.0061184	0.0783589
Micro-PVM_3-SEAAD	4953	81	1.1963	0.078315	0.07212	-0.0057417	0.00027853	0.010318	0.0081678	0.0082168	0.0082925	498	498	12399	0.0003194	0.00046705	0.68387	0.49614	-0.00058127	0.0004649	-1.2503	0.21502	1.975e-05	2.3203e-05	0.8512	0.39733	6.053e-06	9.81e-06	0.61702	0.53911	0.00090067	0.00065603	1.3729	0.17387	0.533201
Micro-PVM_1	1513	78	1.1748	0.11995	0.11073	-0.012825	-0.0035909	0.023055	0.019488	0.018786	0.018964	505	505	13010	0.00042379	0.00051188	0.82792	0.41042	0.0004126	0.00059148	0.69756	0.48767	7.0017e-06	2.4733e-05	0.28309	0.77791	3.3577e-05	1.1495e-05	2.9209	0.0046763	1.1196e-05	0.00082124	0.013633	0.98916	0.99319
Monocyte	247	19	0.36212	0.15693	0.15428	-0.0066608	0.0053262	0.038275	0.035087	0.03066	0.031102	483	483	12111	-9.7211e-05	0.0026596	-0.036551	0.97136	0.0069903	0.0027826	2.5122	0.024874	-0.00023052	0.00011506	-2.0034	0.064884	9.3792e-06	6.142e-05	0.15271	0.88117	-0.0070876	0.0043396	-1.6332	0.1264	0.459032
Micro-PVM_4-SEAAD	419	14	0.34498	0.15326	0.14842	-0.019965	-0.0077096	0.034873	0.032993	0.030947	0.031158	457	457	11826	-0.0021494	0.0031386	-0.68483	0.5107	0.0010092	0.0041689	0.24208	0.81414	8.4537e-05	0.00013637	0.61993	0.55067	4.4309e-05	6.4743e-05	0.68438	0.51575	-0.0031586	0.0055823	-0.56583	0.58703	0.858526
Lymphocyte	819	48	0.72252	0.13688	0.14439	-0.017517	-0.0062549	0.029162	0.031301	0.027677	0.027857	505	505	13175	-0.00052876	0.0011199	-0.47214	0.63921	0.00019672	0.0010174	0.19337	0.84758	9.7901e-05	4.9752e-05	1.9678	0.055565	7.9773e-05	2.3485e-05	3.3967	0.001527	-0.00072548	0.0015661	-0.46324	0.64559	0.876084
Micro-PVM_2_1-SEAAD	274	14	0.33711	0.12303	0.11919	0.0092905	0.017402	0.022721	0.021143	0.021201	0.021252	475	475	12144	0.0051122	0.0041729	1.2251	0.25164	0.007222	0.0038613	1.8703	0.094248	-0.0003357	0.00015252	-2.201	0.055252	0.00012472	5.6857e-05	2.1935	0.064345	-0.0021098	0.0063106	-0.33432	0.74673	0.903936
Oligo_4	35362	79	2.4309	0.049384	0.051045	-0.0042438	-0.00033065	0.0046916	0.0045322	0.0040354	0.0040765	403	403	10412	1.2702e-05	0.00046767	0.027161	0.9784	-0.00061201	0.00047339	-1.2928	0.2001	3.5394e-05	2.012e-05	1.7592	0.082682	1.3807e-05	7.4847e-06	1.8447	0.0692	0.00062471	0.00067631	0.9237	0.35868	0.651287
Oligo_2	48538	80	2.9039	0.050338	0.051433	-0.00062273	0.003167	0.0048241	0.0043387	0.0041779	0.0042072	393	393	9897	0.00014163	0.00044437	0.31872	0.75082	0.0017548	0.00057732	3.0395	0.0032617	-4.8073e-05	2.1083e-05	-2.2801	0.025444	2.2293e-05	1.0586e-05	2.1059	0.038653	-0.0016131	0.00077193	-2.0897	0.040078	0.276538
Oligo_2_1-SEAAD	8383	79	1.3304	0.06406	0.060246	-0.012492	-0.0070775	0.0067715	0.005484	0.0061374	0.0061362	451	451	11536	-0.0010917	0.00064552	-1.6913	0.094995	0.00058455	0.00068832	0.84924	0.39849	3.1382e-05	2.5319e-05	1.2395	0.21909	1.6944e-05	1.6028e-05	1.0571	0.29398	-0.0016763	0.00097396	-1.7211	0.089467	0.373172
Oligo_1	10402	75	1.3769	0.058416	0.063528	0.0031744	0.0073208	0.0057906	0.006628	0.0054446	0.005499	437	437	11308	0.00055295	0.00055303	0.99985	0.32083	-0.0003726	0.00048989	-0.7606	0.44945	1.8744e-05	2.4743e-05	0.75755	0.45126	2.5321e-05	1.0462e-05	2.4203	0.018184	0.00092555	0.00072879	1.27	0.20836	0.575543
Oligo_3	405	32	0.4159	0.11152	0.11272	-0.00027727	0.0077137	0.018687	0.018578	0.018168	0.0182	473	473	12360	-1.8066e-07	0.0021285	-8.4879e-05	0.99993	-0.0008204	0.0021364	-0.38401	0.70398	2.1647e-05	7.8294e-05	0.27649	0.78428	-8.4335e-06	5.3212e-05	-0.15849	0.87534	0.00082022	0.0031589	0.25965	0.79718	0.920404
OPC_2	23621	81	1.9446	0.043985	0.047545	-0.0030086	0.00043081	0.0034202	0.0037069	0.0032925	0.0033114	401	401	10572	0.00083797	0.00033698	2.4867	0.015086	0.00034307	0.00042594	0.80544	0.42308	-3.1724e-05	1.6235e-05	-1.9541	0.054373	9.7522e-06	6.4443e-06	1.5133	0.13446	0.0004949	0.00055563	0.89071	0.37594	0.656449
OPC_2_1-SEAAD	3960	73	1.1331	0.068948	0.070107	-0.002942	0.0021593	0.0071506	0.0069645	0.0071244	0.0071192	462	462	12203	0.0011888	0.0005835	2.0373	0.045515	-0.00057757	0.00075228	-0.76776	0.44529	-1.3695e-05	2.6917e-05	-0.50878	0.61255	8.1541e-06	1.2189e-05	0.66897	0.50585	0.0017663	0.00097615	1.8095	0.074861	0.370456
OPC_2_2-SEAAD	1847	50	0.64076	0.093689	0.096028	-0.0043003	0.0027584	0.012856	0.013014	0.013599	0.013551	486	486	12683	-0.00041745	0.0011406	-0.36599	0.71609	-0.00091193	0.00094743	-0.96253	0.34092	2.4586e-05	4.0823e-05	0.60226	0.55003	-2.6704e-05	2.4735e-05	-1.0796	0.28633	0.00049448	0.0014383	0.3438	0.73264	0.902386
OPC_1	277	21	0.33582	0.10481	0.10733	-0.0084319	-0.00030359	0.016012	0.017708	0.017487	0.017441	477	477	12486	-0.0023911	0.0027972	-0.8548	0.40528	0.0025042	0.0023695	1.0569	0.30626	-7.2661e-06	0.00010352	-0.070192	0.94491	-1.1632e-05	6.4872e-05	-0.17931	0.86027	-0.0048953	0.003725	-1.3142	0.20853	0.575543
Pax6_1	4938	79	1.2748	0.049945	0.048304	-0.0088482	-0.0047681	0.003733	0.0032079	0.0037898	0.003767	433	433	11441	0.0010182	0.00050723	2.0075	0.048352	-0.00085143	0.00063054	-1.3503	0.18103	1.9341e-05	2.3586e-05	0.82001	0.41485	1.8846e-05	1.4483e-05	1.3013	0.19731	0.0018697	0.00083241	2.2461	0.027724	0.225054
Pax6_4	1335	72	0.92104	0.068646	0.06781	-0.0014735	0.0034092	0.006836	0.0069572	0.0070392	0.0070287	470	470	12479	0.0001348	0.00070329	0.19167	0.84858	0.0015539	0.00057098	2.7215	0.0082741	-2.1951e-05	2.8182e-05	-0.7789	0.43878	3.9457e-05	1.5675e-05	2.5172	0.014306	-0.0014191	0.00082983	-1.7101	0.091941	0.373172
Pax6_3	689	53	0.68928	0.069232	0.065696	0.0017815	0.0064135	0.0071312	0.0063029	0.0073076	0.0072654	473	473	12468	-0.00021209	0.00072405	-0.29293	0.77084	0.00075945	0.00089439	0.84913	0.40003	-5.9124e-06	3.1364e-05	-0.18851	0.85127	1.7786e-05	2.2914e-05	0.77621	0.4416	-0.00097154	0.0011724	-0.82871	0.41145	0.700989
Pax6_2	1295	75	1.0262	0.068214	0.065502	0.001651	0.0063539	0.0067332	0.0061059	0.0071406	0.007088	492	492	12659	-0.0011642	0.00064411	-1.8074	0.074995	-0.001878	0.0006986	-2.6883	0.0089685	0.00010953	2.7611e-05	3.9671	0.00017368	-2.193e-05	1.8071e-05	-1.2136	0.22911	0.00071385	0.00096016	0.74347	0.45972	0.755254
Pvalb_14	3052	69	1.1423	0.064241	0.058723	-0.019624	-0.013895	0.0061999	0.0050397	0.0059782	0.0059524	457	457	12029	-0.00014538	0.00066571	-0.21838	0.82783	-0.0012925	0.0007309	-1.7684	0.081764	5.0749e-05	2.7924e-05	1.8174	0.073835	-1.1867e-05	1.3066e-05	-0.90827	0.36725	0.0011471	0.0010773	1.0648	0.29101	0.619047
Pvalb_15	29246	80	2.2463	0.039872	0.038173	-0.0021629	0.0008144	0.0026949	0.0022463	0.0026931	0.0026768	377	377	9677	-0.0002017	0.00029273	-0.68902	0.49293	0.00092503	0.00050271	1.8401	0.069713	-1.0456e-05	1.9593e-05	-0.53365	0.59516	2.2958e-05	7.1068e-06	3.2304	0.0018548	-0.0011267	0.00060016	-1.8774	0.064405	0.341842
Pvalb_2	14791	77	1.6094	0.044351	0.045769	-0.0053311	-0.0017001	0.0031496	0.0032411	0.0029757	0.0029913	396	396	10201	0.00021973	0.00037557	0.58506	0.56033	0.0011002	0.00049605	2.218	0.02971	-1.8814e-05	2.3751e-05	-0.79212	0.43089	2.6546e-05	1.0206e-05	2.6012	0.011328	-0.00088051	0.00059362	-1.4833	0.14242	0.479365
Pvalb_3	4885	73	1.2303	0.053679	0.049445	-0.0096989	-0.0053523	0.0043605	0.0034269	0.0042714	0.0042443	436	436	11420	4.265e-05	0.00046596	0.091531	0.92734	-0.00027637	0.00061215	-0.45148	0.65308	3.0116e-05	2.6323e-05	1.1441	0.2566	1.7133e-05	1.1001e-05	1.5575	0.12413	0.00031902	0.0007554	0.42232	0.67415	0.902386
Pvalb_8	1387	61	0.92441	0.082901	0.075474	-0.028073	-0.02052	0.010105	0.0086669	0.010169	0.010113	477	477	12597	-5.7839e-05	0.0010552	-0.054816	0.95648	0.00040469	0.00090416	0.44759	0.65618	-1.1848e-06	3.4184e-05	-0.034658	0.97248	1.349e-05	2.2489e-05	0.59984	0.55112	-0.00046253	0.001486	-0.31127	0.75677	0.908124
Pvalb_5	3411	75	1.2081	0.06087	0.058242	-0.01696	-0.011601	0.005603	0.004991	0.0053348	0.0053318	448	448	11901	0.00089386	0.00055925	1.5983	0.11448	-0.00070831	0.00069982	-1.0121	0.31496	7.9755e-06	2.5704e-05	0.31029	0.75726	1.0701e-05	1.2367e-05	0.86525	0.38994	0.0016022	0.00091548	1.7501	0.08455	0.373172
Pvalb_7	2363	77	1.1909	0.061312	0.061666	0.0049473	0.0089157	0.0054014	0.0052624	0.0056616	0.005638	458	458	12134	0.00027837	0.0006057	0.45959	0.6472	0.00080493	0.00071416	1.1271	0.26344	-8.0652e-06	2.7664e-05	-0.29155	0.77147	3.2996e-05	1.4333e-05	2.3021	0.024311	-0.00052656	0.00093089	-0.56565	0.57342	0.858526
Pvalb_12	2092	69	1.0833	0.063742	0.064469	-0.012714	-0.0071833	0.0060103	0.0058943	0.0063145	0.006288	473	473	12197	-0.0002059	0.00064455	-0.31944	0.75043	-0.00039522	0.00082937	-0.47653	0.63532	3.9761e-05	3.1141e-05	1.2768	0.20628	1.3818e-05	1.6688e-05	0.82804	0.41082	0.00018932	0.0010721	0.17659	0.8604	0.93304
Pvalb_1	4505	76	1.2314	0.050982	0.052964	-0.0010695	0.0026423	0.003915	0.0040055	0.0038682	0.0038744	430	430	11430	5.9786e-05	0.00046464	0.12867	0.89798	0.00089503	0.0005594	1.6	0.11404	-1.5694e-05	2.3954e-05	-0.65517	0.51447	1.7741e-05	8.5104e-06	2.0846	0.04081	-0.00083524	0.00075938	-1.0999	0.27514	0.619047
Pvalb_9	5422	78	1.3144	0.054181	0.056574	-0.003078	0.001005	0.0043594	0.0044802	0.0044664	0.0044628	433	433	11533	0.00021851	0.0005138	0.42528	0.67188	-0.00057725	0.00061509	-0.93848	0.35109	3.5428e-05	2.4905e-05	1.4226	0.15912	2.0658e-05	1.2214e-05	1.6913	0.095166	0.00079576	0.00080616	0.9871	0.3269	0.624058
Pvalb_6	3411	75	1.1892	0.057411	0.056632	-0.011168	-0.0063265	0.0048673	0.0048086	0.0047416	0.004748	443	443	11595	-0.00018988	0.00061345	-0.30953	0.75784	0.0002893	0.00059987	0.48227	0.63112	1.598e-05	2.5925e-05	0.61638	0.53964	1.843e-05	1.1036e-05	1.67	0.099525	-0.00047918	0.00087941	-0.54489	0.58759	0.858526
Pvalb_13	1226	69	1.0383	0.070835	0.06794	-0.0043882	0.00080441	0.0073717	0.0065404	0.0075144	0.0074745	472	472	12469	0.0017297	0.00069667	2.4828	0.015668	0.0017762	0.00078546	2.2613	0.027146	-7.8722e-05	3.224e-05	-2.4417	0.017391	6.0353e-05	1.7066e-05	3.5365	0.00077393	-4.6492e-05	0.0010506	-0.044251	0.96484	0.99319
Pvalb_10	1547	66	0.98711	0.065847	0.065167	-0.0083823	-0.0032026	0.0062847	0.0058418	0.0064041	0.0063797	461	461	12232	-0.0010764	0.0008263	-1.3027	0.19759	-0.0023914	0.00088185	-2.7118	0.0086829	0.00013027	3.3562e-05	3.8815	0.00025753	-9.1416e-06	1.7991e-05	-0.50812	0.61327	0.001315	0.0012513	1.0509	0.29751	0.619661
Sncg_1	2952	74	0.90501	0.067067	0.066342	-0.018591	-0.012504	0.0068516	0.0064341	0.0071006	0.0070674	474	474	12339	-0.00031829	0.00069205	-0.45993	0.64701	0.00071309	0.00072793	0.97961	0.3307	-1.101e-05	2.8011e-05	-0.39306	0.69549	6.0533e-06	1.647e-05	0.36753	0.71438	-0.0010314	0.0010139	-1.0173	0.31263	0.624058
Sncg_8	3449	75	0.95418	0.059638	0.058593	-0.010965	-0.005932	0.0054419	0.005029	0.005415	0.0054017	461	461	11918	0.00025658	0.000671	0.38238	0.70334	0.00063313	0.00072116	0.87793	0.38299	-1.6892e-05	2.7459e-05	-0.61516	0.54044	1.7919e-05	1.4624e-05	1.2254	0.22467	-0.00037655	0.0010065	-0.37412	0.70946	0.902386
Sncg_6	3186	77	1.0092	0.062225	0.062436	0.0051822	0.0092025	0.0057034	0.0054963	0.0057435	0.0057329	457	457	12077	-7.5427e-05	0.00055008	-0.13712	0.89132	0.00051534	0.00061563	0.83708	0.40532	6.6778e-07	2.5865e-05	0.025818	0.97947	1.6862e-05	1.1444e-05	1.4734	0.14512	-0.00059076	0.00081088	-0.72855	0.46868	0.760916
Sncg_4	5189	78	1.0267	0.055794	0.053063	-0.0073494	-0.0030506	0.0046602	0.0042514	0.0045629	0.004555	434	434	11608	6.7214e-05	0.00058425	0.11504	0.90873	0.0014271	0.00050321	2.836	0.0059078	-2.9246e-05	2.2975e-05	-1.273	0.20707	2.8311e-05	1.1717e-05	2.4163	0.018254	-0.0013599	0.00075316	-1.8056	0.075165	0.370456
Sncg_5	2286	73	1.6652	0.075126	0.072282	-0.011686	-0.0056046	0.0083474	0.0077632	0.0084071	0.0083814	472	472	12312	0.0012397	0.00079583	1.5578	0.12392	1.7496e-05	0.00080375	0.021767	0.9827	-1.736e-05	3.1729e-05	-0.54714	0.58607	2.892e-05	1.5738e-05	1.8376	0.070627	0.0012222	0.0011403	1.0719	0.28763	0.619047
Sncg_3	1494	73	0.87896	0.072436	0.07381	0.0083944	0.012949	0.0076553	0.0077813	0.0079554	0.0079381	475	475	12548	-9.9318e-05	0.0007464	-0.13306	0.89454	0.00090483	0.00071524	1.2651	0.21017	6.0982e-06	2.8522e-05	0.21381	0.83134	3.4516e-05	1.7405e-05	1.9831	0.051516	-0.0010041	0.0010333	-0.97182	0.33464	0.624058
Sncg_2	1087	66	0.76682	0.082392	0.081791	-0.0042513	0.0018488	0.0098871	0.0094111	0.010037	0.010009	481	481	12655	0.0015004	0.00096067	1.5619	0.12349	0.00097503	0.001084	0.89949	0.37193	-6.3839e-05	3.7674e-05	-1.6945	0.095263	3.1117e-05	2.4742e-05	1.2577	0.21346	0.00052542	0.0014952	0.3514	0.72652	0.902386
Sst Chodl_1	693	54	0.63695	0.074775	0.07347	0.0018098	0.0068801	0.0081609	0.007774	0.0085621	0.0085198	478	478	12678	-0.0010418	0.00085829	-1.2138	0.23063	-0.0012704	0.0010269	-1.2371	0.22193	8.7196e-05	3.5327e-05	2.4683	0.017115	-6.2639e-06	2.2305e-05	-0.28083	0.78007	0.00022863	0.0014136	0.16174	0.87219	0.93304
Sst Chodl_2	606	53	0.59105	0.077363	0.076482	-0.012983	-0.0065779	0.0088081	0.0088573	0.0094605	0.0094151	486	486	12674	-0.00081282	0.00097774	-0.83133	0.40991	0.0058932	0.00076288	7.725	5.7475e-10	-0.00011607	3.5203e-05	-3.2972	0.0018429	8.4872e-05	1.9283e-05	4.4014	6.342e-05	-0.0067061	0.0013626	-4.9213	1.097e-05	0.00075693
Sst_13	5042	79	1.0626	0.059537	0.062298	-0.0087855	-0.0038103	0.0053752	0.0057688	0.0056052	0.0056024	458	458	11919	-0.00025645	0.00058507	-0.43833	0.66242	-0.00065351	0.00051794	-1.2618	0.211	4.3334e-05	2.1513e-05	2.0144	0.047606	8.0364e-06	1.1946e-05	0.67271	0.50329	0.00039706	0.00080221	0.49496	0.62212	0.858526
Sst_11	1203	49	0.56471	0.085655	0.085945	-0.024933	-0.017156	0.010729	0.011013	0.011148	0.011128	471	471	12474	-0.00087655	0.0015787	-0.55524	0.58154	-0.00012178	0.0014151	-0.08606	0.93181	3.3605e-05	5.3424e-05	0.62902	0.53259	-5.0484e-06	3.1658e-05	-0.15946	0.87407	-0.00075477	0.0021394	-0.3528	0.72596	0.902386
Sst_23	2332	65	0.80058	0.077537	0.076706	-0.01807	-0.011353	0.0088724	0.0087555	0.0090479	0.0090307	470	470	12384	0.00044296	0.00081071	0.54638	0.58683	-0.0012151	0.00099255	-1.2242	0.22565	1.6206e-05	3.4452e-05	0.4704	0.63978	-1.3271e-05	1.8565e-05	-0.71486	0.47756	0.0016581	0.0012731	1.3023	0.19786	0.568847
Sst_22	586	28	0.36776	0.09116	0.092258	-0.021838	-0.013863	0.012096	0.012236	0.012278	0.01227	460	460	12182	-0.0021086	0.0022965	-0.91818	0.36805	0.0014723	0.0022924	0.64226	0.52706	2.1835e-05	9.6698e-05	0.22581	0.82335	-2.9751e-06	4.464e-05	-0.066647	0.94749	-0.0035809	0.0030107	-1.1894	0.24697	0.619047
Sst_25	2470	65	0.80997	0.087872	0.080417	-0.022136	-0.01475	0.011475	0.0096575	0.011177	0.011134	461	461	12347	0.00013976	0.00094425	0.14801	0.88283	-0.0013442	0.0010196	-1.3183	0.19241	5.3392e-05	3.5558e-05	1.5016	0.13845	3.5975e-07	2.2564e-05	0.015944	0.98733	0.001484	0.0013906	1.0671	0.29025	0.619047
Sst_3	7684	79	1.1421	0.056274	0.054051	-0.011577	-0.0068025	0.0049091	0.0043378	0.0049195	0.0048979	446	446	11579	0.0011016	0.00052975	2.0795	0.041038	0.00039048	0.0004573	0.85389	0.39592	-4.3401e-05	1.9582e-05	-2.2163	0.029744	1.4956e-05	9.2028e-06	1.6252	0.1085	0.00071112	0.00076203	0.93319	0.3538	0.650992
Sst_10	2778	78	0.9625	0.066406	0.070418	0.00080128	0.0055806	0.0065537	0.0072165	0.0067967	0.0068024	465	465	12226	0.00038779	0.00057241	0.67747	0.50025	0.00058015	0.00059492	0.97517	0.3327	2.0528e-05	2.2269e-05	0.92183	0.35966	5.2649e-05	1.4705e-05	3.5803	0.00062412	-0.00019236	0.000844	-0.22791	0.82036	0.920404
Sst_7	1694	77	0.92299	0.070549	0.069022	0.0091935	0.013475	0.0075189	0.0072883	0.0077255	0.0077022	474	474	12465	0.00015957	0.00062815	0.25403	0.8002	-0.00071233	0.00069996	-1.0177	0.31224	6.4417e-05	2.4703e-05	2.6077	0.011074	3.8858e-05	1.6034e-05	2.4234	0.017963	0.0008719	0.00098813	0.88238	0.38055	0.656449
Sst_20	1692	49	0.58462	0.079483	0.081187	-0.022204	-0.014902	0.0093196	0.010022	0.0096291	0.0096313	471	471	12290	-0.00049793	0.0014273	-0.34885	0.72886	-0.00106	0.0012413	-0.85394	0.39776	6.9407e-05	4.7802e-05	1.452	0.1536	9.9038e-06	2.5185e-05	0.39323	0.69614	0.00056206	0.0019901	0.28242	0.77897	0.916788
Sst_12	1527	73	0.88499	0.077918	0.076111	-0.0039765	0.0017015	0.0089247	0.0081629	0.0088866	0.0088619	478	478	12681	-0.00099693	0.00082351	-1.2106	0.23025	0.00027958	0.00079745	0.35059	0.72698	4.3836e-05	3.0654e-05	1.43	0.15729	1.659e-05	1.7009e-05	0.9754	0.33293	-0.0012765	0.0012008	-1.063	0.29158	0.619047
Sst_19	5778	79	1.082	0.057172	0.058446	-0.0097632	-0.0049673	0.0050327	0.0049323	0.0051706	0.0051569	451	451	11809	-0.00083159	0.0005889	-1.4121	0.16211	0.00051493	0.00067348	0.76458	0.44695	3.2554e-05	2.4106e-05	1.3505	0.18098	1.9032e-05	1.3721e-05	1.387	0.16971	-0.0013465	0.00092895	-1.4495	0.15148	0.492082
Sst_9	2459	72	0.86904	0.06703	0.068076	-0.0051917	2.8683e-05	0.0067273	0.0068623	0.0072345	0.0072024	475	475	12289	-0.00025866	0.00056028	-0.46167	0.64582	-6.8107e-05	0.00064685	-0.10529	0.91646	3.1803e-05	2.3261e-05	1.3672	0.17613	1.6889e-05	1.3193e-05	1.2801	0.20504	-0.00019056	0.00092901	-0.20512	0.83811	0.932735
Sst_1	1448	77	0.91465	0.072572	0.072189	0.014255	0.018417	0.0077658	0.0077723	0.0080794	0.0080565	486	486	12597	-0.00072924	0.00062548	-1.1659	0.24751	-0.0010749	0.00071523	-1.5028	0.13726	0.00011027	2.4677e-05	4.4684	2.8685e-05	3.5076e-05	1.7032e-05	2.0595	0.043172	0.00034563	0.00099183	0.34848	0.72851	0.902386
Sst_5	2926	80	0.97273	0.062897	0.060447	0.0014074	0.0056367	0.0060502	0.005476	0.0062283	0.0061952	454	454	12030	-0.0014086	0.00053835	-2.6166	0.010736	-0.00051794	0.00051014	-1.0153	0.31323	0.00010676	2.5593e-05	4.1717	8.0432e-05	2.7567e-05	1.4573e-05	1.8917	0.0625	-0.0008907	0.000737	-1.2086	0.23068	0.612189
Sst_2	2182	69	0.84446	0.0779	0.078566	-0.01561	-0.0090828	0.0090572	0.0090674	0.008686	0.0087115	463	463	12389	-0.00042565	0.00073219	-0.58134	0.56305	-0.00069882	0.000722	-0.9679	0.33674	3.1562e-05	3.0603e-05	1.0313	0.30626	-8.1285e-06	1.2312e-05	-0.66021	0.51156	0.00027317	0.00099193	0.27539	0.78392	0.916788
Sst_4	2168	79	1.0606	0.065712	0.06791	0.0037582	0.0082115	0.0065252	0.0069335	0.0064772	0.0064945	466	466	12263	-9.6698e-06	0.00057115	-0.01693	0.98654	3.6176e-06	0.00053928	0.0067081	0.99467	3.7531e-05	2.3288e-05	1.6116	0.1113	3.4753e-05	1.2872e-05	2.7	0.0086375	-1.3287e-05	0.00083097	-0.01599	0.98729	0.99319
Vip_12	4988	80	1.0229	0.055194	0.056077	-0.0051235	-0.0008407	0.0045588	0.0047966	0.0043691	0.0043905	441	441	11632	0.0006937	0.00048394	1.4334	0.15589	-0.0007693	0.00048395	-1.5896	0.11612	2.0933e-05	2.1311e-05	0.98223	0.32915	1.8281e-05	1.5241e-05	1.1994	0.23424	0.001463	0.00071033	2.0596	0.042954	0.282269
Vip_4	14373	81	1.3093	0.044803	0.044902	0.0018447	0.0048083	0.0031121	0.0029952	0.0028966	0.0029072	393	393	10620	-8.7267e-05	0.00042409	-0.20577	0.83752	0.0014741	0.00054331	2.7131	0.0082405	-2.7655e-05	2.2669e-05	-1.2199	0.22627	2.0646e-05	8.1128e-06	2.5449	0.013015	-0.0015614	0.00068174	-2.2902	0.02482	0.214072
Vip_19	6773	78	1.0527	0.045791	0.042216	0.0052214	0.0079192	0.0031597	0.002521	0.0031508	0.0031289	417	417	11153	2.223e-05	0.00050624	0.043912	0.96509	-0.00012028	0.00055228	-0.21778	0.8282	3.8535e-05	2.0328e-05	1.8957	0.061964	3.1178e-05	1.4246e-05	2.1885	0.031923	0.00014251	0.00074503	0.19128	0.84885	0.93304
Vip_2	5167	78	1.0178	0.059084	0.056547	-0.027103	-0.021149	0.0051883	0.004684	0.0052894	0.0052642	448	448	11888	-5.5954e-05	0.00060631	-0.092287	0.92672	-0.00078347	0.00065724	-1.1921	0.2371	5.5175e-05	2.5719e-05	2.1453	0.035255	1.8218e-05	1.5944e-05	1.1426	0.25703	0.00072751	0.00090605	0.80295	0.42465	0.708106
Vip_11	8911	78	1.1725	0.047331	0.045726	-0.011447	-0.0074511	0.0034094	0.0029741	0.0033171	0.0033082	415	415	11216	-0.00025493	0.00049871	-0.51119	0.61076	0.00091385	0.00053386	1.7118	0.091185	1.642e-05	2.1783e-05	0.75378	0.4534	4.1745e-05	1.1296e-05	3.6956	0.00042823	-0.0011688	0.00070445	-1.6591	0.10144	0.399963
Vip_16	1453	77	0.90798	0.07179	0.069715	0.00014409	0.0050908	0.0074016	0.0072545	0.0077173	0.0076895	473	473	12557	-0.00068951	0.00070614	-0.97644	0.33211	-0.00066165	0.00063077	-1.0489	0.29771	6.1423e-05	2.6841e-05	2.2884	0.025055	7.2546e-06	1.4912e-05	0.48649	0.62814	-2.7858e-05	0.00097101	-0.028689	0.97719	0.99319
Vip_1	9834	80	1.1668	0.049265	0.049485	-0.011009	-0.0068597	0.0035623	0.0034237	0.0033799	0.0033874	412	412	11170	0.00075771	0.00050013	1.515	0.13397	-0.00018623	0.0006706	-0.2777	0.782	7.1988e-06	2.0425e-05	0.35245	0.72549	2.5139e-05	1.3812e-05	1.8201	0.072848	0.00094394	0.00085422	1.105	0.27273	0.619047
Vip_13	6188	79	1.0618	0.051424	0.05126	-0.0097332	-0.0054655	0.0039801	0.0039442	0.0039003	0.0039043	432	432	11503	-0.00012839	0.0004837	-0.26542	0.79142	-0.00076978	0.00053221	-1.4464	0.15229	5.0182e-05	2.0307e-05	2.4712	0.015769	1.5708e-05	1.0985e-05	1.4299	0.15708	0.00064139	0.00070676	0.9075	0.36713	0.655394
Vip_23	6899	80	1.0575	0.050047	0.046907	-0.012127	-0.0079054	0.0037693	0.0033	0.0036773	0.003667	425	425	11354	-0.00061346	0.00048603	-1.2622	0.21079	-0.00089664	0.00053929	-1.6626	0.10056	0.00010399	2.4068e-05	4.3206	4.7103e-05	4.0995e-05	1.4005e-05	2.9272	0.0045574	0.00028317	0.00071433	0.39642	0.69294	0.902386
Vip_21	1694	74	0.88027	0.074939	0.070069	-0.013333	-0.0073424	0.0082976	0.0070807	0.0080298	0.0080055	475	475	12664	8.8716e-05	0.00068566	0.12939	0.89743	0.00062881	0.00081007	0.77625	0.44026	8.3105e-06	2.9419e-05	0.28249	0.77842	3.5498e-05	1.9005e-05	1.8678	0.066163	-0.00054009	0.0010291	-0.52481	0.60142	0.858526
Vip_15	6666	79	1.0786	0.051561	0.049024	-0.018869	-0.014039	0.0040608	0.0035367	0.004043	0.0040256	425	425	11326	0.0010544	0.00047685	2.2111	0.030115	-0.000549	0.00058695	-0.93536	0.35265	1.0362e-05	2.3969e-05	0.43232	0.66677	2.4269e-05	1.0361e-05	2.3424	0.02193	0.0016034	0.00081983	1.9558	0.054321	0.325926
Vip_6	4164	80	0.98098	0.052439	0.050929	0.015516	0.018042	0.0041512	0.0037698	0.004299	0.004275	433	433	11525	0.0003193	0.0004349	0.73419	0.46512	0.00015979	0.00052813	0.30256	0.76306	3.7927e-05	1.9956e-05	1.9005	0.061209	5.2903e-05	1.1048e-05	4.7885	8.5663e-06	0.00015951	0.00068754	0.23201	0.81717	0.920404
Vip_9	7102	80	1.0684	0.049593	0.045592	0.0028035	0.0059523	0.0037494	0.0030621	0.0037817	0.003755	423	423	11187	0.00067731	0.00042559	1.5915	0.11571	-0.0006454	0.00049138	-1.3134	0.19304	3.4678e-05	2.0378e-05	1.7017	0.09295	2.8036e-05	1.1841e-05	2.3678	0.020544	0.0013227	0.00062128	2.129	0.036581	0.265694
Vip_5	3901	80	0.99344	0.052359	0.053509	0.010619	0.013591	0.0040666	0.0040123	0.0042234	0.0042101	441	441	11671	-0.0017489	0.00051116	-3.4214	0.0010117	-0.0012993	0.00058562	-2.2187	0.029531	0.00014473	2.2107e-05	6.5467	6.4844e-09	2.2631e-05	1.3161e-05	1.7195	0.089763	-0.00044955	0.00081168	-0.55385	0.58135	0.858526
Vip_18	2467	77	0.92708	0.06121	0.059519	0.0015853	0.0057224	0.0054483	0.0049265	0.0056072	0.0055773	458	458	12098	0.0013564	0.00061598	2.202	0.030873	0.0027034	0.00065483	4.1283	9.7073e-05	-4.5156e-05	3.0309e-05	-1.4899	0.14062	0.00011482	1.562e-05	7.3506	2.8548e-10	-0.001347	0.00089266	-1.509	0.13573	0.479365
Vip_14	1344	74	0.87637	0.072771	0.075136	-0.0079443	-0.0021211	0.0076829	0.0079266	0.0081697	0.0081432	481	481	12569	-0.0010829	0.00062855	-1.7228	0.089409	-0.0010118	0.00070376	-1.4377	0.15505	0.00010328	2.539e-05	4.0677	0.0001243	1.7875e-05	1.803e-05	0.99136	0.32508	-7.1077e-05	0.00096123	-0.073944	0.94127	0.991567
SMC-SEAAD	193	11	0.32872	0.12104	0.12467	-0.014988	-0.0051671	0.021341	0.022418	0.024129	0.023967	475	475	12386	0.0076958	0.0045207	1.7023	0.13959	-0.0082764	0.0040321	-2.0526	0.085931	7.0516e-06	0.00019734	0.035734	0.97265	-8.171e-07	0.00011075	-0.0073777	0.99447	0.015972	0.0060437	2.6428	0.045822	0.287429
VLMC_1	1839	74	1.1475	0.091069	0.087387	-0.0074252	-0.0006691	0.0124	0.011979	0.013612	0.013512	490	490	13041	-0.00028952	0.00069133	-0.41878	0.67667	-0.00099056	0.00068485	-1.4464	0.1526	4.8975e-05	2.4115e-05	2.0309	0.046121	-4.8567e-06	2.0148e-05	-0.24105	0.81025	0.00070104	0.0010018	0.69976	0.48647	0.780615
Pericyte_1	1796	78	1.2372	0.091232	0.09357	-0.0072824	-0.00030822	0.01265	0.013173	0.014213	0.014121	486	486	12922	-0.00065248	0.00063584	-1.0262	0.3082	0.00045838	0.00066292	0.69147	0.49147	2.3235e-05	2.2939e-05	1.0129	0.31446	1.3179e-05	1.6979e-05	0.7762	0.44021	-0.0011109	0.00095366	-1.1648	0.24793	0.619047
Pericyte_2-SEAAD	196	15	0.34093	0.13825	0.14123	-0.019899	-0.008698	0.027811	0.028389	0.029389	0.029297	457	457	12115	0.0041358	0.0043704	0.94631	0.3663	0.0012642	0.0040414	0.31281	0.76085	-0.00018428	0.00013432	-1.372	0.20007	2.7762e-05	9.5078e-05	0.29199	0.77772	0.0028716	0.0072378	0.39675	0.7008	0.902386

### Sheet: b) AD PRS (PGS003992, controls 
CELL_TYPE	NUM_CELL	NUM_DONOR	ELAPSED_TIME	MEAN_MEAN_EXPR_GWAS	MEAN_MEAN_EXPR_CONTROL	MEAN_MEAN_EXPR_REST	MEAN_MEAN_EXPR_ALL	MEAN_VAR_EXPR_GWAS	MEAN_VAR_EXPR_CONTROL	MEAN_VAR_EXPR_REST	MEAN_VAR_EXPR_ALL	NUM_GENE_GWAS	NUM_GENE_CONTROL	NUM_GENE_REST	OMEGA_GWAS	SE_OMEGA_GWAS	Z_OMEGA_GWAS	P_Z_OMEGA_GWAS	OMEGA_CONTROL	SE_OMEGA_CONTROL	Z_OMEGA_CONTROL	P_Z_OMEGA_CONTROL	OMEGA_REST	SE_OMEGA_REST	Z_OMEGA_REST	P_Z_OMEGA_REST	OMEGA_OVERALL	SE_OMEGA_OVERALL	Z_OMEGA_OVERALL	P_Z_OMEGA_OVERALL	OMEGA_DIFF	SE_OMEGA_DIFF	Z_OMEGA_DIFF	P_Z_OMEGA_DIFF	FDR_P_Z_OMEGA_DIFF
Astro_1	2649	40	0.70459	0.060039	0.05979	-0.0026072	0.0018701	0.0056481	0.0054916	0.0059837	0.0059536	466	466	12083	-0.00070573	0.00090816	-0.7771	0.44232	0.00072731	0.0010969	0.66308	0.51162	-3.671e-06	4.3612e-05	-0.084175	0.9334	-1.7939e-06	2.1737e-05	-0.082529	0.93472	-0.001433	0.0014674	-0.97659	0.33567	0.594067
Astro_2	20822	40	1.5496	0.039196	0.034465	-0.0010248	0.0016393	0.003238	0.0018409	0.0029366	0.0029084	367	367	9696	0.00014107	0.00042697	0.33039	0.74307	-0.0011772	0.0010109	-1.1645	0.25209	2.5045e-05	3.6923e-05	0.6783	0.50204	-3.7929e-05	3.0796e-05	-1.2316	0.2268	0.0013183	0.001037	1.2713	0.21226	0.57897
Astro_3	4719	41	0.98961	0.055748	0.058622	-0.0083953	-0.0036542	0.0054934	0.0060606	0.0062413	0.0062072	455	455	11679	-0.00016996	0.00087004	-0.19535	0.84622	-0.00067528	0.0010197	-0.66225	0.51203	3.4762e-05	3.8615e-05	0.90023	0.37398	1.351e-07	2.3233e-05	0.0058151	0.99539	0.00050532	0.0013805	0.36603	0.71655	0.882418
Astro_5	1793	40	0.7079	0.068906	0.068092	-0.014511	-0.008593	0.0072235	0.0070143	0.0079522	0.0078922	477	477	12429	-0.00066833	0.0014167	-0.47174	0.64004	0.00059547	0.0011091	0.53691	0.59473	-7.968e-06	5.0325e-05	-0.15833	0.87511	-9.4898e-06	2.8164e-05	-0.33695	0.73829	-0.0012638	0.0018533	-0.68192	0.49991	0.723291
Astro_6-SEAAD	1366	32	0.55027	0.092742	0.094903	-0.0056286	0.0014927	0.012704	0.012933	0.013605	0.013548	486	486	12603	0.00043561	0.0016691	0.26098	0.79609	0.0025637	0.0020634	1.2425	0.22475	-6.7573e-05	8.6643e-05	-0.7799	0.44223	5.0308e-05	4.0758e-05	1.2343	0.22857	-0.0021281	0.0022918	-0.92855	0.36166	0.594067
Astro_4	354	27	0.4515	0.10775	0.10653	-0.021702	-0.01258	0.016642	0.017161	0.018577	0.018457	488	488	12812	-0.0014447	0.0024484	-0.59006	0.56116	0.0026163	0.0027541	0.94997	0.35245	2.8987e-05	8.8488e-05	0.32759	0.74632	6.9641e-05	6.9595e-05	1.0007	0.32894	-0.004061	0.0038743	-1.0482	0.30647	0.594067
Chandelier_2	1657	41	0.50299	0.055845	0.053114	-0.0064749	-0.0021781	0.0047013	0.004103	0.0045315	0.004522	442	442	11658	-3.965e-05	0.001361	-0.029133	0.97692	-0.00051829	0.001803	-0.28746	0.77541	4.5191e-05	6.7457e-05	0.66992	0.50718	2.0443e-05	3.7512e-05	0.54497	0.58933	0.00047864	0.0023495	0.20372	0.83975	0.931297
Chandelier_1	3843	41	0.59867	0.039786	0.037783	-0.0032498	-0.00022832	0.0024631	0.0019932	0.0022427	0.0022414	397	397	10253	0.0029141	0.0012014	2.4256	0.020425	0.0006971	0.0014535	0.47962	0.6344	-8.6606e-05	6.3681e-05	-1.36	0.18229	4.3135e-05	2.6755e-05	1.6122	0.11617	0.002217	0.0017662	1.2552	0.21771	0.57897
Endo_2	651	36	0.44599	0.087782	0.089632	-0.0097935	-0.002772	0.01155	0.012143	0.012886	0.012811	486	486	12665	-0.00051027	0.0011367	-0.4489	0.65663	-2.8403e-05	0.0011087	-0.025618	0.97973	-8.1173e-06	4.2812e-05	-0.18961	0.85085	-2.8733e-05	2.7846e-05	-1.0318	0.31067	-0.00048186	0.0016934	-0.28455	0.77794	0.907597
Endo_3	255	16	0.29979	0.10213	0.10821	0.0011949	0.0085864	0.015189	0.017337	0.016997	0.016944	474	474	12387	0.0075348	0.0038883	1.9378	0.078738	-0.00156	0.0042501	-0.36705	0.72054	-0.00016036	0.00015753	-1.018	0.33055	9.6091e-05	0.00011596	0.82869	0.42871	0.0090948	0.0047616	1.91	0.085199	0.470385
L2/3 IT_5	16549	41	1.1995	0.036187	0.036172	-0.0025513	8.0309e-05	0.0020478	0.0018662	0.002134	0.0021217	345	345	9466	0.0025399	0.00095676	2.6547	0.011745	-0.0001865	0.0013267	-0.14057	0.88899	-6.1365e-05	4.7206e-05	-1.3	0.20188	2.5325e-05	2.5894e-05	0.97803	0.33497	0.0027264	0.0016773	1.6255	0.11302	0.482416
L2/3 IT_13	16865	41	1.0723	0.038241	0.040989	-0.0018242	0.0010706	0.0022285	0.0026598	0.0025214	0.0025158	372	372	9907	0.0034599	0.0010846	3.1901	0.0029448	-0.00077597	0.0013448	-0.57701	0.56752	-4.4474e-05	7.2964e-05	-0.60953	0.546	6.9514e-05	2.855e-05	2.4348	0.020298	0.0042359	0.0015224	2.7823	0.0086392	0.248944
L2/3 IT_6	42076	41	2.0367	0.036486	0.035772	-0.0020569	0.00041794	0.0021225	0.0018563	0.0020851	0.0020787	297	297	8572	0.00025828	0.0013024	0.19832	0.84391	0.00020412	0.0011729	0.17402	0.86282	-8.1141e-06	5.0566e-05	-0.16047	0.87341	8.0377e-06	2.7429e-05	0.29303	0.77128	5.4164e-05	0.0015995	0.033863	0.97318	0.98571
L2/3 IT_10	13140	41	0.8778	0.038577	0.039584	0.00096589	0.0037011	0.0023296	0.0024599	0.0025777	0.0025644	396	396	10244	0.00078593	0.001052	0.7471	0.45985	0.00020525	0.0010701	0.19181	0.84897	-2.9362e-05	3.9541e-05	-0.74256	0.46257	1.1608e-05	2.5547e-05	0.45436	0.65246	0.00058068	0.001687	0.34421	0.73275	0.885961
L2/3 IT_12	6237	41	0.62105	0.035782	0.034098	0.0017939	0.0041124	0.0019676	0.0016031	0.0021781	0.0021504	381	381	10131	0.0014106	0.0010266	1.374	0.17793	0.0024987	0.0014372	1.7386	0.090653	-0.00010101	4.6858e-05	-2.1556	0.037875	7.8405e-05	4.0538e-05	1.9341	0.061458	-0.0010881	0.0017933	-0.60677	0.54792	0.766551
L2/3 IT_8	4852	41	0.57803	0.042609	0.046154	0.0025579	0.0055317	0.0026381	0.0030053	0.002995	0.0029824	412	412	10764	0.0016478	0.0014579	1.1302	0.26585	0.00076614	0.0013084	0.58555	0.56183	-3.4128e-05	6.0216e-05	-0.56676	0.5744	6.1693e-05	3.7017e-05	1.6666	0.10478	0.00088163	0.002132	0.41352	0.68175	0.847608
L2/3 IT_3	3862	39	0.57727	0.043401	0.043527	-0.0086069	-0.0049942	0.002914	0.0027859	0.0031418	0.0031213	399	399	10706	0.0019554	0.00089186	2.1925	0.035285	-0.00072301	0.00092672	-0.78018	0.44068	-4.5144e-05	3.8581e-05	-1.1701	0.25009	2.8113e-06	2.3276e-05	0.12078	0.90462	0.0026784	0.0013057	2.0513	0.048243	0.356462
L2/3 IT_7	3671	41	0.55452	0.040554	0.044467	-0.0021727	0.00099002	0.0024817	0.0030231	0.0027296	0.002731	403	403	10582	0.0020932	0.0011154	1.8766	0.068695	-0.00028184	0.0011748	-0.23991	0.81176	-2.642e-05	5.4871e-05	-0.4815	0.63308	4.7944e-05	3.2502e-05	1.4751	0.14938	0.0023751	0.001598	1.4863	0.14617	0.529476
L2/3 IT_2	996	39	0.48304	0.057448	0.060203	-0.0014918	0.0027003	0.0046882	0.0055653	0.0049652	0.004976	449	449	12023	0.0031146	0.0015755	1.9769	0.056213	0.0010647	0.0013061	0.81523	0.42062	-7.9184e-05	6.3654e-05	-1.244	0.22201	7.4115e-05	3.1481e-05	2.3543	0.024861	0.0020498	0.0019389	1.0572	0.29809	0.594067
L4 IT_2	57437	41	3.3618	0.033876	0.034716	-0.00086256	0.0014621	0.0019766	0.0018659	0.0017721	0.0017818	296	296	8362	0.0022461	0.00080289	2.7975	0.0082175	0.00067089	0.0013756	0.48771	0.62871	-7.932e-05	5.68e-05	-1.3965	0.17112	1.363e-05	1.3918e-05	0.97928	0.33436	0.0015752	0.0014663	1.0742	0.29007	0.594067
L4 IT_1	7994	41	0.85807	0.035503	0.034619	-0.0054085	-0.0025344	0.0020551	0.0017531	0.0022849	0.0022576	383	383	10022	0.0012071	0.0007627	1.5826	0.12225	0.00029539	0.0010455	0.28254	0.77915	-4.8364e-05	4.4196e-05	-1.0943	0.28109	1.6188e-05	2.4875e-05	0.65075	0.51958	0.00091168	0.0012694	0.71818	0.47742	0.721555
L4 IT_4	9670	41	0.93496	0.03587	0.035392	-0.0020609	0.00060119	0.0021351	0.0018967	0.0021757	0.0021642	379	379	9975	0.0029171	0.00073315	3.9788	0.00032072	-0.00043113	0.0010783	-0.39981	0.69166	-4.361e-05	3.8191e-05	-1.1419	0.26104	4.6723e-05	1.9846e-05	2.3543	0.024476	0.0033482	0.0014187	2.36	0.023979	0.321727
L4 IT_3	2948	41	0.63442	0.041831	0.042992	-0.007379	-0.0038704	0.002554	0.00259	0.002793	0.0027772	418	418	11030	0.0021236	0.0010371	2.0477	0.047942	-0.00045076	0.0013161	-0.34249	0.73397	-3.6712e-05	4.596e-05	-0.79878	0.42966	3.0386e-05	2.7447e-05	1.1071	0.27603	0.0025743	0.0018713	1.3757	0.17765	0.55826
L5/6 NP_6	458	31	0.42208	0.065626	0.066478	-0.00010217	0.004525	0.005884	0.0061566	0.0061231	0.0061155	465	465	12366	4.0136e-05	0.0017456	0.022992	0.98183	-0.00058381	0.0018402	-0.31725	0.75358	9.6122e-06	7.4995e-05	0.12817	0.899	-9.8938e-06	3.0333e-05	-0.32617	0.74712	0.00062395	0.0026041	0.2396	0.81259	0.931297
L5/6 NP_1	5227	41	0.63477	0.036862	0.038206	-0.0021164	0.00075521	0.0020543	0.0021423	0.0022911	0.002277	389	389	9965	0.0032161	0.00085728	3.7515	0.00061826	-0.00047462	0.001454	-0.32643	0.74599	-5.5883e-05	6.4442e-05	-0.86719	0.39158	5.9298e-05	2.1878e-05	2.7104	0.010455	0.0036908	0.0015772	2.3401	0.02511	0.321727
L5/6 NP_4	690	38	0.47069	0.064133	0.062305	0.01027	0.014005	0.0058932	0.0053122	0.0061774	0.0061364	470	470	12381	0.004703	0.0015885	2.9607	0.0056489	-0.0011941	0.0013656	-0.87446	0.38819	-7.8176e-05	6.3758e-05	-1.2261	0.22882	5.1932e-05	3.3245e-05	1.5621	0.12841	0.0058971	0.0020507	2.8757	0.0071152	0.248944
L5/6 NP_2	3405	41	0.5804	0.045377	0.047669	-0.0062165	-0.0024194	0.0030153	0.0033535	0.003394	0.0033786	419	419	10803	0.0043718	0.0012983	3.3674	0.0018179	0.00082118	0.001425	0.57627	0.56802	-0.00013778	6.2332e-05	-2.2103	0.033524	7.882e-05	2.355e-05	3.3469	0.0020057	0.0035507	0.0020274	1.7514	0.088643	0.470385
L5/6 NP_3	400	28	0.3952	0.06466	0.060746	-0.0048172	-2.7501e-05	0.0058382	0.005301	0.0061497	0.0061081	470	470	12312	0.0013714	0.0024953	0.5496	0.58789	0.003721	0.002224	1.6731	0.10785	-5.2396e-05	9.0853e-05	-0.57672	0.56973	0.0001546	5.8843e-05	2.6273	0.015743	-0.0023497	0.0033798	-0.69521	0.4942	0.723291
L5 ET_1	383	32	0.44292	0.055694	0.057643	-0.0059955	-0.0015951	0.0044284	0.0044455	0.0046376	0.0046232	465	465	12315	0.0015575	0.0012579	1.2381	0.22632	0.00050636	0.0019419	0.26075	0.79626	-4.4712e-05	7.9242e-05	-0.56424	0.57725	3.413e-05	3.1001e-05	1.1009	0.28141	0.0010511	0.0024086	0.43641	0.66614	0.847608
L5 ET_2	824	35	0.44555	0.041665	0.043957	-0.0020924	0.001083	0.002619	0.0027081	0.0028113	0.0028006	427	427	11223	-0.0001918	0.0012253	-0.15653	0.87666	-0.00028583	0.0013743	-0.20798	0.83665	1.0192e-05	4.9234e-05	0.20702	0.8374	-8.2672e-06	2.6647e-05	-0.31025	0.75867	9.4032e-05	0.0020723	0.045376	0.96412	0.98571
L5 IT_5	13961	41	0.96847	0.034472	0.034243	0.00068702	0.0029455	0.0019211	0.0018037	0.0020646	0.0020508	338	338	9402	0.0030203	0.0007093	4.2582	0.00014097	-0.00023513	0.001148	-0.20482	0.83886	-6.966e-05	3.5735e-05	-1.9494	0.059077	3.4618e-05	1.7039e-05	2.0317	0.05006	0.0032554	0.0014574	2.2337	0.03199	0.321727
L5 IT_3	3495	41	0.55757	0.041485	0.042376	0.0045066	0.0070933	0.0025836	0.0026107	0.0028893	0.0028688	410	410	11042	0.0023269	0.00085225	2.7303	0.0097334	0.0010225	0.0011918	0.85789	0.39663	-8.6285e-05	4.8103e-05	-1.7938	0.081256	4.8389e-05	2.3262e-05	2.0802	0.045115	0.0013044	0.0014697	0.88756	0.38083	0.617688
L5 IT_7	7272	41	0.69851	0.035068	0.035026	0.001865	0.004175	0.0019956	0.0017389	0.0021161	0.0020986	378	378	10103	0.0033059	0.00061655	5.362	4.9516e-06	-0.00055182	0.0013364	-0.4129	0.68213	-5.6585e-05	5.0763e-05	-1.1147	0.27237	4.5627e-05	2.24e-05	2.0369	0.049508	0.0038578	0.0014026	2.7504	0.0093588	0.248944
L5 IT_2	25377	41	1.4287	0.033474	0.036153	-0.0087297	-0.005766	0.0019008	0.0020016	0.0019079	0.0019106	320	320	8766	0.0025077	0.00066445	3.7741	0.00057968	-0.0011536	0.0017349	-0.66492	0.51034	-3.6007e-05	5.22e-05	-0.68979	0.49475	1.4686e-05	1.6332e-05	0.89923	0.37485	0.0036613	0.0019376	1.8896	0.067121	0.4251
L5 IT_6	3850	40	0.56304	0.037655	0.038515	0.0061017	0.0083091	0.0022436	0.0023568	0.0023952	0.0023884	386	386	10411	0.0010455	0.00082285	1.2706	0.21227	0.00012083	0.00071844	0.16819	0.8674	-3.6213e-05	3.8092e-05	-0.95068	0.34829	9.0248e-06	1.2727e-05	0.70912	0.48323	0.00092465	0.0010751	0.86005	0.39579	0.634218
L5 IT_1	6267	41	0.64481	0.036224	0.037767	0.00049967	0.0030481	0.0021035	0.0023021	0.0023646	0.0023531	384	384	10230	0.0040309	0.00089627	4.4974	6.9e-05	-0.00034	0.0007989	-0.42558	0.67295	-0.00010197	4.1782e-05	-2.4406	0.019712	5.091e-05	2.0863e-05	2.4402	0.020044	0.0043708	0.001194	3.6607	0.00082265	0.0547062
L6b_6	3796	41	0.56494	0.038933	0.037705	-0.00075393	0.0019423	0.0025631	0.0021071	0.0024568	0.0024482	384	384	10362	0.0014146	0.00064284	2.2006	0.034265	-0.00019104	0.0010687	-0.17876	0.85913	-2.9194e-05	4.0505e-05	-0.72074	0.47572	1.1877e-05	1.2785e-05	0.92903	0.35943	0.0016057	0.0013832	1.1609	0.25355	0.581416
L6b_2	925	36	0.42197	0.049764	0.051862	-0.004519	-0.00058365	0.0037938	0.0039081	0.0042746	0.0042441	446	446	11651	-0.00012375	0.0011425	-0.10831	0.91444	0.00041654	0.0012704	0.32789	0.7452	-1.0966e-05	5.2647e-05	-0.2083	0.83636	1.0481e-06	2.7282e-05	0.038417	0.96962	-0.00054029	0.0016834	-0.32095	0.75047	0.891183
L6b_4	927	40	0.44513	0.05561	0.053141	-0.0066549	-0.0024028	0.0047266	0.0040595	0.0047957	0.0047673	448	448	11966	0.00085978	0.00088404	0.97256	0.33745	0.00053478	0.0014216	0.37617	0.70906	-3.8665e-05	5.7284e-05	-0.67497	0.50413	1.6321e-05	3.1033e-05	0.52592	0.60246	0.000325	0.0015324	0.21208	0.83331	0.931297
L6b_1	795	37	0.43596	0.063297	0.06591	-0.0076775	-0.0025743	0.0057771	0.0062481	0.0064247	0.0063951	462	462	12165	0.000639	0.0016421	0.38914	0.69975	-0.0015773	0.0014191	-1.1115	0.27465	4.4925e-05	6.3292e-05	0.7098	0.48297	9.545e-06	4.3568e-05	0.21908	0.82807	0.0022163	0.0020363	1.0884	0.28481	0.594067
L6b_5	322	25	0.36858	0.071422	0.07425	-3.7856e-05	0.0050833	0.0074345	0.0078108	0.0076868	0.0076817	472	472	12489	0.0041376	0.0018988	2.1791	0.041458	0.0018129	0.0026873	0.67462	0.50764	-0.00012953	0.00011017	-1.1757	0.25351	9.2519e-05	5.4426e-05	1.6999	0.10636	0.0023247	0.0029696	0.78281	0.44338	0.685692
L6 CT_2	5311	41	0.57823	0.034868	0.035349	-0.0034173	-0.00078913	0.0019967	0.0018474	0.0019786	0.0019745	349	349	9535	0.0017447	0.00073722	2.3666	0.023454	-0.0015352	0.0012263	-1.2519	0.21867	1.3509e-05	4.9743e-05	0.27158	0.7875	1.5445e-05	1.387e-05	1.1136	0.27328	0.0032799	0.001473	2.2267	0.032501	0.321727
L6 CT_1	2495	41	0.50005	0.040897	0.044925	-0.0038873	-0.00060487	0.0025523	0.0028795	0.0027655	0.0027618	404	404	10713	0.0015819	0.00080123	1.9744	0.05605	5.1295e-05	0.0014286	0.035905	0.97156	-4.6268e-05	5.0663e-05	-0.91325	0.36719	1.8785e-05	1.8669e-05	1.0062	0.32142	0.0015306	0.0016251	0.94187	0.35271	0.594067
L6 CT_3	434	30	0.36335	0.060763	0.058137	-0.0043817	0.00010781	0.0052109	0.0046958	0.0059559	0.005885	459	459	12135	-0.0010972	0.0023194	-0.47307	0.64026	0.0051712	0.0025512	2.027	0.053456	-5.5453e-05	8.1874e-05	-0.6773	0.50444	0.00013338	6.5595e-05	2.0334	0.053709	-0.0062685	0.0037544	-1.6696	0.10798	0.482416
L6 CT_4	316	25	0.33015	0.064858	0.064381	-0.0020823	0.0025886	0.0060321	0.0058636	0.0063619	0.0063325	461	461	12245	0.0035698	0.0018349	1.9456	0.0659	0.00014409	0.0027309	0.052765	0.95844	-7.4964e-05	0.00010811	-0.6934	0.49603	6.7266e-05	4.5392e-05	1.4819	0.15566	0.0034257	0.0035534	0.96408	0.34712	0.594067
L6 IT Car3_3	7036	41	0.63172	0.035039	0.034923	-0.0025234	7.0897e-05	0.0020648	0.0017724	0.002175	0.0021571	347	347	9340	0.0018368	0.00068817	2.6692	0.011334	-0.0020881	0.0011261	-1.8543	0.071906	1.8834e-05	3.4134e-05	0.55178	0.58451	-4.1379e-06	2.0225e-05	-0.20459	0.83911	0.0039249	0.001526	2.5721	0.014511	0.284829
L6 IT Car3_1	2363	41	0.49453	0.044284	0.045456	-0.0027438	0.00065179	0.0030479	0.0031147	0.0033894	0.0033671	428	428	11148	0.0019278	0.00086039	2.2406	0.031312	-0.0014614	0.0011835	-1.2349	0.22488	-1.5507e-05	4.2195e-05	-0.3675	0.7154	5.298e-06	2.1604e-05	0.24523	0.80775	0.0033893	0.0015348	2.2083	0.033866	0.321727
L6 IT Car3_2	2627	40	0.48866	0.040979	0.039637	-0.00028137	0.0025664	0.0026072	0.0022424	0.0027397	0.0027174	405	405	10735	0.0028163	0.00079406	3.5468	0.0011319	-0.0005228	0.0014442	-0.362	0.71953	-5.0809e-05	4.0537e-05	-1.2534	0.21837	3.389e-05	2.8201e-05	1.2017	0.23803	0.0033391	0.001824	1.8306	0.07593	0.459031
L6 IT_2	17544	41	1.2466	0.033081	0.031481	-0.0019821	0.00028049	0.0018358	0.0014284	0.0016728	0.0016699	297	297	8402	0.0012392	0.00058006	2.1363	0.039522	-0.0012844	0.0013946	-0.92094	0.36321	4.4492e-06	5.0192e-05	0.088645	0.92986	-8.2104e-06	1.6474e-05	-0.4984	0.62141	0.0025236	0.0014565	1.7327	0.091955	0.470385
L6 IT_1	3976	41	0.7688	0.037622	0.037066	-0.0049472	-0.0020091	0.0021778	0.0019935	0.0022284	0.0022182	386	386	10342	0.00099447	0.00090045	1.1044	0.27674	-0.00017993	0.0012299	-0.14629	0.88451	-9.1941e-06	4.5831e-05	-0.20061	0.84213	1.971e-05	1.845e-05	1.0683	0.29291	0.0011744	0.0016974	0.69188	0.49358	0.723291
Lamp5_Lhx6_1	10050	41	0.89747	0.034243	0.034641	-0.0022813	0.00026864	0.0018836	0.0017041	0.0017052	0.0017111	330	330	8846	0.0027701	0.0011571	2.3941	0.021995	0.0019853	0.0011688	1.6987	0.098008	-0.00013649	4.8802e-05	-2.7969	0.0082295	2.9103e-05	1.7738e-05	1.6408	0.11007	0.00078481	0.0017196	0.45639	0.65093	0.847608
Lamp5_1	1430	41	0.50124	0.062753	0.063723	-0.00062717	0.0039138	0.0058126	0.0058269	0.0059398	0.0059308	467	467	12202	0.00027474	0.0012116	0.22676	0.82189	0.001681	0.0012006	1.4001	0.17004	-8.8876e-05	5.3126e-05	-1.6729	0.10302	-1.1639e-05	2.3983e-05	-0.48533	0.63056	-0.0014062	0.0017925	-0.78452	0.43801	0.685357
Lamp5_5	3187	39	0.60162	0.050204	0.04845	-0.017888	-0.013147	0.0037616	0.0035519	0.0040044	0.0039796	426	426	11229	0.0033867	0.0011156	3.0357	0.0045814	0.00092808	0.0011296	0.8216	0.41703	-0.00013401	4.9375e-05	-2.7141	0.01036	3.9223e-05	1.8236e-05	2.1509	0.039139	0.0024586	0.0016663	1.4754	0.14957	0.529476
Lamp5_3	3391	41	0.62544	0.048531	0.044866	-0.0030166	0.00049676	0.0034231	0.0030048	0.0035389	0.0035156	426	426	11205	0.0012425	0.0012446	0.99827	0.32481	-0.00069155	0.0015833	-0.43677	0.66489	1.448e-05	6.4177e-05	0.22563	0.82277	2.9867e-05	2.7655e-05	1.08	0.28775	0.001934	0.0020603	0.9387	0.35432	0.594067
Lamp5_6	960	37	0.48619	0.078032	0.076002	-0.024643	-0.017487	0.0086822	0.0081839	0.0089559	0.0089185	465	465	12286	0.0024816	0.0019496	1.2729	0.21223	-0.00058918	0.001765	-0.33381	0.7407	-4.0837e-05	7.6554e-05	-0.53345	0.59741	2.9293e-05	4.2655e-05	0.68674	0.49752	0.0030707	0.0024281	1.2647	0.21541	0.57897
Lamp5_2	10339	41	0.89569	0.03689	0.038452	0.0023387	0.0048481	0.0022084	0.0021654	0.002221	0.0022183	361	361	9443	0.003629	0.0010143	3.578	0.0010119	-0.001144	0.0018725	-0.61098	0.54505	-6.1912e-05	6.0776e-05	-1.0187	0.31515	3.0389e-05	2.0811e-05	1.4603	0.1534	0.0047731	0.0022993	2.0759	0.045313	0.354508
Lamp5_4	616	36	0.44556	0.078866	0.078478	-0.012587	-0.0060752	0.0088331	0.0090123	0.0094308	0.0093938	478	478	12444	0.00097083	0.0018669	0.52003	0.60674	-0.0020433	0.0019512	-1.0472	0.30311	2.7673e-05	7.6763e-05	0.3605	0.72092	-1.3546e-05	4.4396e-05	-0.30511	0.76246	0.0030141	0.0025245	1.194	0.24185	0.57897
Micro-PVM_2	10969	41	0.78466	0.051436	0.050152	-0.0042061	-7.0182e-05	0.0051588	0.0051061	0.0037578	0.0038608	419	419	10307	0.00022657	0.0010504	0.21571	0.83043	-0.00098807	0.0010883	-0.90787	0.36998	3.7053e-05	6.6251e-05	0.55928	0.57944	1.3493e-05	1.9795e-05	0.68167	0.50007	0.0012146	0.0013072	0.92922	0.35914	0.594067
Micro-PVM_2_3-SEAAD	4443	41	0.5745	0.066392	0.060547	-0.0090075	-0.0036634	0.0074085	0.0057561	0.0058875	0.0059383	477	477	11986	0.00034243	0.0009273	0.36928	0.71408	0.001004	0.0013099	0.76647	0.44839	-3.6926e-05	5.7644e-05	-0.64058	0.52585	1.3802e-05	2.2521e-05	0.61286	0.54405	-0.00066161	0.0015587	-0.42445	0.67383	0.847608
Micro-PVM_3-SEAAD	1872	41	0.49171	0.081528	0.079261	-0.0057152	0.00064813	0.010601	0.0097511	0.0086951	0.0088039	498	498	12483	5.213e-06	0.0014637	0.0035615	0.99718	0.0001321	0.0012223	0.10808	0.91453	3.082e-05	5.8171e-05	0.52982	0.59949	3.3467e-05	2.8376e-05	1.1794	0.24643	-0.00012689	0.0018241	-0.069563	0.94494	0.98571
Micro-PVM_1	632	40	0.44115	0.12078	0.11855	-0.013481	-0.0038395	0.022929	0.021013	0.018999	0.019213	501	501	12836	0.00015362	0.0011077	0.13868	0.8905	0.0020044	0.0013208	1.5175	0.13812	-9.3004e-05	5.8539e-05	-1.5887	0.12111	-1.6228e-05	2.2871e-05	-0.70955	0.48297	-0.0018508	0.0016385	-1.1296	0.26656	0.584728
Monocyte	138	12	0.25643	0.16238	0.16258	-0.0047843	0.007452	0.041038	0.038564	0.032364	0.032905	459	459	11631	0.0016084	0.0055038	0.29223	0.77858	0.0018386	0.0049119	0.37433	0.71924	-4.8485e-05	0.00022242	-0.21798	0.83366	5.8864e-05	0.00010912	0.53942	0.61274	-0.00023026	0.0084372	-0.027291	0.97911	0.98571
Lymphocyte	287	23	0.32609	0.1465	0.14428	-0.020957	-0.0087394	0.033387	0.032029	0.032558	0.032567	494	494	12466	0.0025276	0.002071	1.2205	0.23802	-0.00065326	0.0022306	-0.29287	0.77297	-8.6871e-05	8.4918e-05	-1.023	0.31986	-1.4374e-05	5.5872e-05	-0.25727	0.80025	0.0031809	0.0033863	0.93933	0.36072	0.594067
Micro-PVM_2_1-SEAAD	155	8	0.24307	0.12542	0.13108	0.0068967	0.015985	0.02481	0.026568	0.023037	0.023234	467	467	11537	-0.0058615	0.0075565	-0.77569	0.49447	0.015348	0.0055409	2.77	0.069571	-0.00022021	0.00023171	-0.95038	0.41203	9.1605e-05	6.2872e-05	1.457	0.38293	-0.021209	0.011268	-1.8823	0.20051	0.57897
Oligo_4	22423	41	1.3937	0.040788	0.041964	-0.0060243	-0.002627	0.003145	0.0029068	0.0026647	0.0026904	375	375	9716	0.0002173	0.00069678	0.31187	0.75694	-0.00018718	0.00096817	-0.19333	0.84779	-1.4657e-06	4.54e-05	-0.032285	0.97442	-9.2059e-07	1.8254e-05	-0.050431	0.96007	0.00040448	0.0012289	0.32913	0.74402	0.891183
Oligo_2	28478	41	1.635	0.039435	0.040726	0.0016462	0.0044863	0.0030841	0.0029261	0.0025847	0.0026155	349	349	8747	2.1888e-05	0.00072369	0.030244	0.97604	0.00081882	0.0010471	0.78199	0.43934	-5.1006e-05	4.8297e-05	-1.0561	0.29796	-2.0069e-05	1.5341e-05	-1.3082	0.19959	-0.00079693	0.0012981	-0.61392	0.54324	0.766551
Oligo_2_1-SEAAD	4036	41	0.58427	0.061756	0.063606	-0.011311	-0.0059275	0.0061592	0.0063707	0.0055917	0.0056402	446	446	11369	5.6414e-05	0.0010984	0.05136	0.95932	-0.001343	0.0010612	-1.2656	0.21378	2.0044e-05	5.0279e-05	0.39866	0.6925	-2.2626e-05	2.0503e-05	-1.1035	0.27756	0.0013995	0.0011487	1.2183	0.23125	0.57897
Oligo_1	5994	40	0.66125	0.053752	0.052458	0.0036791	0.0072408	0.0048177	0.0044329	0.0044943	0.0045033	431	431	11099	0.00083138	0.00096183	0.86437	0.39327	-0.00080091	0.0010446	-0.76673	0.44839	-1.3065e-05	4.5696e-05	-0.2859	0.77664	-1.3463e-05	2.1794e-05	-0.61774	0.54099	0.0016323	0.0011662	1.3997	0.17066	0.55826
Oligo_3	242	19	0.32673	0.11044	0.11035	0.00041509	0.0080664	0.018066	0.017995	0.016932	0.017007	452	452	12090	-0.0088183	0.0034818	-2.5327	0.023905	0.0053159	0.0048812	1.0891	0.29451	0.00018119	0.00012669	1.4302	0.1746	5.5333e-05	0.00010043	0.55097	0.59177	-0.014134	0.0068381	-2.067	0.059253	0.414771
OPC_2	14039	41	1.1188	0.037843	0.038621	-0.0013098	0.0014251	0.0025517	0.0024135	0.0024435	0.002446	354	354	9529	0.0014876	0.00065521	2.2704	0.02927	0.00093024	0.0012726	0.73096	0.46953	-7.3727e-05	4.0465e-05	-1.822	0.076773	1.3216e-05	1.2231e-05	1.0806	0.2875	0.00055733	0.0015718	0.35458	0.72503	0.88467
OPC_2_1-SEAAD	1754	36	0.53621	0.070051	0.073445	0.00053417	0.0055605	0.0070729	0.0075922	0.0073122	0.0073131	461	461	12141	-0.00093604	0.0015399	-0.60787	0.5477	-0.0014242	0.0018741	-0.75994	0.45303	8.1779e-05	7.1055e-05	1.1509	0.25856	-6.5518e-06	3.2122e-05	-0.20397	0.8398	0.00048814	0.0023878	0.20443	0.8394	0.931297
OPC_2_2-SEAAD	961	28	0.43965	0.10044	0.10293	-0.0044819	0.0030841	0.01457	0.014558	0.015423	0.015361	477	477	12433	0.0033393	0.0019515	1.7112	0.1005	-0.0022901	0.0021072	-1.0868	0.28837	-4.5518e-06	7.0746e-05	-0.06434	0.94926	3.5128e-05	4.7591e-05	0.73813	0.4686	0.0056294	0.0031672	1.7774	0.089327	0.470385
OPC_1	156	12	0.30384	0.10938	0.11172	-0.01071	-0.0019849	0.017242	0.017988	0.019598	0.019454	462	462	11919	0.007698	0.0060272	1.2772	0.24226	-0.0044885	0.005486	-0.81818	0.44021	8.4141e-06	0.00018788	0.044785	0.96553	0.00014557	0.00018906	0.76997	0.4761	0.012186	0.0080425	1.5153	0.18049	0.55826
Pax6_1	2573	41	0.67156	0.042675	0.042228	-0.006919	-0.0034115	0.0026259	0.0025615	0.0027173	0.0027083	423	423	11064	0.0017947	0.0012393	1.4481	0.15624	-0.0014551	0.0014649	-0.99331	0.32719	2.8638e-05	5.4047e-05	0.52987	0.59945	3.7612e-05	3.0638e-05	1.2276	0.22802	0.0032498	0.002009	1.6176	0.11473	0.482416
Pax6_4	721	39	0.60362	0.064199	0.060174	-0.001159	0.0032804	0.0058539	0.0052409	0.0061978	0.0061517	466	466	12367	0.0021247	0.0015187	1.399	0.17087	-0.00054125	0.0015048	-0.3597	0.7213	1.6268e-05	5.3164e-05	0.306	0.76147	7.0991e-05	4.2694e-05	1.6628	0.10612	0.0026659	0.0022535	1.183	0.24525	0.57897
Pax6_3	390	28	0.43313	0.066994	0.067813	0.0021184	0.0067395	0.0065866	0.0068349	0.0068065	0.0067992	468	468	12287	0.0031472	0.001834	1.716	0.099598	-0.00075514	0.001731	-0.43624	0.66673	-4.9403e-05	7.0545e-05	-0.70031	0.49076	4.2543e-05	4.0945e-05	1.039	0.31061	0.0039024	0.0026516	1.4717	0.15526	0.529476
Pax6_2	663	40	0.59157	0.067736	0.062917	0.0019668	0.0064937	0.0064276	0.0056045	0.0067325	0.0066808	486	486	12632	0.00055393	0.0014164	0.3911	0.6981	0.00060071	0.0012578	0.47757	0.63592	-3.4758e-05	4.8442e-05	-0.71751	0.47782	1.4124e-05	4.0263e-05	0.35079	0.72798	-4.6776e-05	0.0019	-0.02462	0.9805	0.98571
Pvalb_14	2049	39	0.686	0.054662	0.050909	-0.018423	-0.013383	0.0044515	0.0036936	0.0041709	0.0041636	437	437	11478	0.00095716	0.0014512	0.65957	0.51398	0.00079953	0.001541	0.51883	0.60724	-3.3466e-05	5.7737e-05	-0.57964	0.56598	3.2515e-05	2.7667e-05	1.1752	0.24858	0.00015763	0.0023053	0.068379	0.9459	0.98571
Pvalb_15	16505	41	1.2996	0.031553	0.030788	0.0029496	0.0049151	0.0016297	0.0013867	0.0015412	0.0015387	326	326	8708	0.002583	0.00084237	3.0663	0.0040962	-0.0011444	0.0016794	-0.6814	0.49998	-2.7107e-05	4.6227e-05	-0.5864	0.56127	1.5536e-05	2.426e-05	0.64037	0.52622	0.0037274	0.0022172	1.6811	0.10165	0.482416
Pvalb_2	8199	41	0.87065	0.036505	0.035452	-0.001434	0.0011858	0.0020238	0.0018539	0.001898	0.0019007	362	362	9616	0.0010577	0.00087167	1.2134	0.23289	-0.00025095	0.0013685	-0.18338	0.85553	-6.9882e-06	4.5189e-05	-0.15464	0.87797	1.926e-05	2.2696e-05	0.8486	0.40204	0.0013086	0.0017242	0.75897	0.45295	0.692441
Pvalb_3	2938	39	0.63929	0.043529	0.042834	-0.0067527	-0.0031443	0.0028232	0.0025924	0.0028178	0.0028096	417	417	10709	0.0021842	0.0010413	2.0975	0.04346	0.00071716	0.0011874	0.60398	0.54987	-5.1018e-05	5.1946e-05	-0.98214	0.33297	5.9412e-05	2.0681e-05	2.8727	0.0071677	0.001467	0.0015829	0.92679	0.36076	0.594067
Pvalb_8	946	37	0.5755	0.072316	0.073656	-0.027034	-0.02002	0.0076227	0.0077414	0.0075844	0.0075907	465	465	12336	-6.6229e-05	0.0016527	-0.040073	0.96828	0.0021503	0.0015431	1.3935	0.17307	-3.7806e-05	6.2251e-05	-0.60732	0.54792	3.6408e-05	3.2196e-05	1.1308	0.26709	-0.0022165	0.0023722	-0.93438	0.35733	0.594067
Pvalb_5	2089	40	0.62888	0.052542	0.051827	-0.016066	-0.011229	0.0040937	0.0036887	0.0039707	0.0039648	440	440	11540	-0.00096008	0.0011797	-0.8138	0.42126	-0.0018917	0.0012343	-1.5327	0.13435	0.000106	4.7418e-05	2.2354	0.031872	-6.6362e-06	2.8047e-05	-0.23661	0.81442	0.00093166	0.0017465	0.53346	0.59719	0.810472
Pvalb_7	1245	41	0.59595	0.058717	0.06202	0.0048308	0.0087514	0.0049077	0.005516	0.0053065	0.0052994	456	456	12006	0.0033608	0.001279	2.6277	0.012553	0.0011087	0.0013099	0.84635	0.40295	-9.277e-05	6.1837e-05	-1.5002	0.14228	7.9597e-05	2.6902e-05	2.9587	0.0055896	0.0022521	0.0017662	1.2751	0.21066	0.57897
Pvalb_12	1256	36	0.54014	0.056537	0.056149	-0.012675	-0.0077356	0.0045243	0.004574	0.0048617	0.0048389	456	456	11834	0.0010437	0.0014166	0.73673	0.46683	0.0004936	0.0015406	0.3204	0.75081	-6.0009e-05	4.978e-05	-1.2055	0.23714	3.1619e-06	4.1379e-05	0.076412	0.93962	0.00055008	0.0022787	0.24141	0.81088	0.931297
Pvalb_1	2524	41	0.63293	0.047261	0.049906	-0.00046192	0.0029633	0.0032766	0.0036219	0.0032718	0.0032839	417	417	11108	0.005508	0.0014118	3.9014	0.00040165	5.8596e-05	0.0015858	0.03695	0.97073	-0.00011671	5.473e-05	-2.1324	0.039862	8.5662e-05	2.941e-05	2.9126	0.0062902	0.0054494	0.0022166	2.4585	0.019044	0.316607
Pvalb_9	2944	41	0.65345	0.046598	0.046696	-0.00048029	0.0027946	0.0031773	0.0030996	0.0032694	0.0032601	421	421	11275	0.0045406	0.0014493	3.133	0.0034312	0.0024429	0.0013778	1.773	0.084683	-0.0001672	5.787e-05	-2.8892	0.0065019	9.6007e-05	2.9591e-05	3.2445	0.0026414	0.0020977	0.0020291	1.0338	0.30832	0.594067
Pvalb_6	1993	40	0.5895	0.051908	0.046707	-0.0097631	-0.0055597	0.0038708	0.0031427	0.0038893	0.0038617	432	432	11280	0.00086078	0.0015461	0.55673	0.58125	-0.0021942	0.0013371	-1.641	0.10975	5.1025e-05	5.324e-05	0.9584	0.34444	-1.8304e-05	2.9971e-05	-0.61073	0.54556	0.003055	0.00222	1.3761	0.17779	0.55826
Pvalb_13	753	37	0.51051	0.063996	0.063394	-0.003748	0.00095739	0.0057739	0.0056988	0.0060635	0.0060402	455	455	12134	0.0021761	0.0014667	1.4837	0.14768	-0.0009883	0.0013248	-0.74601	0.4611	-5.5229e-05	6.1684e-05	-0.89534	0.37729	-8.3083e-06	3.1397e-05	-0.26462	0.79311	0.0031644	0.0019036	1.6624	0.10652	0.482416
Pvalb_10	952	38	0.53628	0.060423	0.057383	-0.008939	-0.0041371	0.0051544	0.0050031	0.0055277	0.0054955	458	458	12027	0.0033195	0.0013528	2.4537	0.019586	-0.00043162	0.0010788	-0.40011	0.69165	-9.8548e-05	4.8515e-05	-2.0313	0.050345	1.7418e-05	3.2938e-05	0.52881	0.60071	0.0037511	0.0017357	2.1611	0.038275	0.339372
Sncg_1	1766	38	0.62873	0.060434	0.06172	-0.017936	-0.012432	0.0053768	0.005437	0.0054486	0.0054453	447	447	11944	0.0054932	0.0016026	3.4277	0.00165	0.00268	0.0018228	1.4702	0.15097	-0.00020929	6.4334e-05	-3.2532	0.0026347	9.2564e-05	3.373e-05	2.7442	0.0099952	0.0028132	0.002497	1.1266	0.26828	0.584728
Sncg_8	2108	40	0.60303	0.055144	0.054029	-0.0093878	-0.0048611	0.0045137	0.0041323	0.0045397	0.004524	444	444	11664	0.0021851	0.0017347	1.2597	0.21612	-0.00076061	0.0016564	-0.4592	0.64893	-1.9179e-05	7.2477e-05	-0.26462	0.79285	3.0255e-05	3.2461e-05	0.93204	0.35809	0.0029457	0.0022886	1.2871	0.20675	0.57897
Sncg_6	1759	41	0.62846	0.058091	0.057039	0.0079176	0.011417	0.0049132	0.0046795	0.0050178	0.0050018	451	451	11891	0.0022781	0.0016091	1.4157	0.16545	-0.0010792	0.0016261	-0.66367	0.51113	1.2083e-05	6.9355e-05	0.17422	0.86267	5.2288e-05	3.2996e-05	1.5847	0.1223	0.0033573	0.0023019	1.4585	0.15363	0.529476
Sncg_4	2969	41	0.70682	0.050405	0.050854	-0.0070102	-0.002936	0.0037619	0.0038097	0.0038344	0.0038306	435	435	11440	-0.00064389	0.0017266	-0.37294	0.71138	-0.0004775	0.0014285	-0.33426	0.74013	7.5143e-05	8.191e-05	0.91738	0.36505	2.9629e-05	3.0755e-05	0.96338	0.34216	-0.00016639	0.002124	-0.07834	0.938	0.98571
Sncg_5	1321	38	0.55844	0.068376	0.066681	-0.0090631	-0.0036068	0.006779	0.0063678	0.006776	0.006761	461	461	12022	0.0010997	0.0013384	0.82167	0.41716	-0.0012724	0.0012275	-1.0366	0.30747	-1.548e-05	4.4353e-05	-0.34902	0.72929	-2.34e-05	2.5287e-05	-0.9254	0.36191	0.0023721	0.002006	1.1825	0.24572	0.57897
Sncg_3	808	40	0.54012	0.069296	0.068821	0.011707	0.015743	0.0068602	0.0068533	0.0073038	0.0072717	469	469	12388	0.0012733	0.0013846	0.91962	0.36406	0.0019222	0.0015623	1.2304	0.22677	-8.1647e-05	5.0306e-05	-1.623	0.11356	4.3719e-05	3.5652e-05	1.2262	0.22878	-0.00064889	0.0021974	-0.2953	0.76956	0.905765
Sncg_2	635	37	0.52367	0.077337	0.073846	-0.0041902	0.0014355	0.0085911	0.0078602	0.0087979	0.0087569	474	474	12497	0.0015213	0.0019776	0.76928	0.44737	0.0043307	0.0021286	2.0345	0.050255	-0.00012219	8.1957e-05	-1.4909	0.14578	0.00011172	4.5151e-05	2.4743	0.019228	-0.0028094	0.0030024	-0.93572	0.35665	0.594067
Sst Chodl_1	413	29	0.4545	0.069074	0.07245	0.0019507	0.0068081	0.0071329	0.008491	0.0074455	0.0074708	470	470	12376	-0.00094936	0.0014538	-0.65302	0.51995	-0.0012175	0.0013776	-0.88383	0.38556	7.0005e-05	6.7994e-05	1.0296	0.31347	-7.6226e-06	2.6876e-05	-0.28362	0.77936	0.00026818	0.0018365	0.14603	0.88517	0.957135
Sst Chodl_2	377	31	0.48926	0.069523	0.068839	-0.011696	-0.0058866	0.0070281	0.0068113	0.007453	0.0074141	479	479	12381	-0.00074875	0.0017297	-0.43288	0.66867	-0.0017992	0.0018032	-0.99775	0.32759	0.00010721	7.6816e-05	1.3957	0.17462	2.9988e-07	3.6387e-05	0.0082414	0.99349	0.0010504	0.0024292	0.43242	0.66914	0.847608
Sst_13	3033	40	0.52896	0.051104	0.049562	-0.0044687	-0.00061269	0.0038679	0.0035573	0.0039926	0.0039725	429	429	11337	0.00030708	0.001025	0.2996	0.76626	0.0018141	0.0012347	1.4693	0.15067	-6.3095e-05	4.3426e-05	-1.4529	0.15515	2.4001e-05	2.5516e-05	0.94059	0.35375	-0.0015071	0.0016303	-0.92439	0.3618	0.594067
Sst_11	869	30	0.3812	0.076238	0.073192	-0.024981	-0.01794	0.008416	0.0078173	0.0086904	0.0086492	463	463	12189	0.0063427	0.00253	2.507	0.019041	0.0017754	0.0025457	0.69744	0.49196	-0.00011468	9.182e-05	-1.249	0.22324	0.00019339	7.0899e-05	2.7277	0.011998	0.0045673	0.0037724	1.2107	0.2378	0.57897
Sst_23	1670	35	0.44315	0.063189	0.061416	-0.01542	-0.0099086	0.0058205	0.0053194	0.0059801	0.0059506	451	451	11821	0.0021307	0.0014455	1.4741	0.15087	0.00019054	0.0018735	0.1017	0.91967	-6.7268e-05	6.1908e-05	-1.0866	0.28588	2.2583e-05	3.9216e-05	0.57585	0.56931	0.0019402	0.0024076	0.80586	0.42688	0.675893
Sst_22	415	20	0.30006	0.088647	0.086282	-0.023388	-0.015575	0.011537	0.010243	0.011623	0.011571	454	454	11979	-0.008136	0.0036854	-2.2076	0.043264	0.0052008	0.0033065	1.5729	0.13659	0.00017347	0.00011451	1.5149	0.15058	8.0004e-05	6.8495e-05	1.168	0.26377	-0.013337	0.0056611	-2.3559	0.033586	0.321727
Sst_25	1585	37	0.47273	0.077205	0.074945	-0.020934	-0.014178	0.008893	0.0081989	0.008714	0.0087016	447	447	11947	0.0013635	0.0013939	0.97825	0.33529	-0.0012988	0.0015507	-0.83761	0.40846	-5.1894e-06	5.3453e-05	-0.097084	0.92327	-6.3626e-06	2.6879e-05	-0.23671	0.81449	0.0026624	0.0021928	1.2142	0.23385	0.57897
Sst_3	4994	40	0.57789	0.044727	0.043383	-0.007565	-0.0039394	0.0030926	0.0026553	0.0030212	0.0030106	410	410	10857	0.0025316	0.0011424	2.216	0.033285	0.00092247	0.0010889	0.84715	0.40267	-0.00011302	5.0154e-05	-2.2535	0.030599	1.8544e-05	2.2427e-05	0.82685	0.41426	0.0016091	0.0014996	1.073	0.29081	0.594067
Sst_10	1495	41	0.46952	0.058877	0.05972	0.0057032	0.009515	0.0051422	0.0049948	0.0054328	0.0054064	460	460	12014	0.0018306	0.0012079	1.5155	0.13838	0.00158	0.0012609	1.2531	0.21825	-9.0673e-05	5.4286e-05	-1.6703	0.10353	4.546e-05	3.1344e-05	1.4504	0.15612	0.00025054	0.0016697	0.15005	0.88159	0.957135
Sst_7	942	41	0.45786	0.067154	0.064565	0.011681	0.015513	0.0067354	0.0062535	0.0070698	0.0070286	469	469	12321	0.0019914	0.0012454	1.5989	0.11858	-0.00061588	0.0014092	-0.43703	0.6647	-4.6307e-05	4.662e-05	-0.99331	0.32719	6.2397e-06	2.9014e-05	0.21506	0.83101	0.0026072	0.0021653	1.2041	0.23664	0.57897
Sst_20	1227	32	0.39818	0.073584	0.070009	-0.021765	-0.015164	0.0077561	0.0072086	0.0078615	0.0078341	458	458	12070	0.0013312	0.0018283	0.72813	0.4728	-4.5999e-05	0.002155	-0.021345	0.98313	-2.2218e-05	7.993e-05	-0.27797	0.78315	2.5081e-05	4.2455e-05	0.59078	0.55997	0.0013772	0.0027566	0.49962	0.62155	0.835012
Sst_12	907	40	0.444	0.072796	0.071016	-0.0031	0.0021648	0.0077317	0.0072757	0.0078294	0.007806	469	469	12426	0.0012195	0.001275	0.95644	0.34541	0.00015232	0.0012474	0.12211	0.90351	-5.216e-05	5.2193e-05	-0.99937	0.32448	5.8872e-07	2.4972e-05	0.023575	0.98133	0.0010672	0.0017823	0.59877	0.5533	0.766551
Sst_19	3657	41	0.55623	0.050743	0.050508	-0.0066379	-0.0025825	0.0039095	0.0040591	0.0040533	0.0040481	430	430	11285	-0.00018913	0.0013201	-0.14327	0.88688	-0.00015749	0.0011471	-0.1373	0.89156	1.4029e-05	5.3665e-05	0.26141	0.79527	5.2393e-07	2.7656e-05	0.018944	0.985	-3.1638e-05	0.0017537	-0.018041	0.98571	0.98571
Sst_9	1514	39	0.47347	0.059546	0.060038	-0.0015025	0.0028023	0.0051908	0.0053792	0.0056795	0.0056513	450	450	11915	0.00074853	0.0012356	0.60579	0.54868	-3.0843e-05	0.0011436	-0.026971	0.97864	-1.3562e-05	4.731e-05	-0.28666	0.77611	1.4932e-05	2.1958e-05	0.68005	0.50136	0.00077937	0.0018848	0.41351	0.68191	0.847608
Sst_1	781	40	0.43922	0.072633	0.071012	0.016786	0.020661	0.0076102	0.0071591	0.0076637	0.0076435	472	472	12459	0.0035849	0.0014586	2.4578	0.019073	-7.3201e-05	0.0015013	-0.048757	0.96139	-0.00010357	5.8298e-05	-1.7765	0.08434	2.8028e-05	3.2258e-05	0.86888	0.39119	0.0036581	0.0022684	1.6126	0.11607	0.482416
Sst_5	1622	41	0.48254	0.055524	0.054645	0.0074907	0.010832	0.0045845	0.0045521	0.0047982	0.0047817	444	444	11757	0.0010113	0.0011883	0.85104	0.40037	0.00092986	0.00103	0.90276	0.37265	-4.0022e-05	3.7951e-05	-1.0546	0.29866	3.4251e-05	3.0058e-05	1.1395	0.26247	8.1434e-05	0.0017037	0.047799	0.96215	0.98571
Sst_2	1502	38	0.46173	0.063807	0.066833	-0.011661	-0.006172	0.0060246	0.0064802	0.0059095	0.0059335	460	460	11985	-0.0011888	0.0014584	-0.81512	0.42085	-0.00081819	0.0011564	-0.70754	0.4842	2.8619e-05	4.9241e-05	0.5812	0.56506	-4.1751e-05	2.7014e-05	-1.5456	0.13236	-0.0003706	0.0018987	-0.19519	0.84648	0.931297
Sst_4	1223	41	0.46446	0.060092	0.05949	0.0070919	0.010844	0.0053631	0.0051779	0.0055795	0.0055571	461	461	12025	0.0020882	0.0011856	1.7614	0.086662	-0.00023417	0.0012426	-0.18845	0.85158	-3.1913e-05	5.7949e-05	-0.55071	0.58523	3.8575e-05	3.4459e-05	1.1194	0.2708	0.0023224	0.001491	1.5577	0.12831	0.501919
Vip_12	2849	41	0.5386	0.046685	0.046957	-0.0020113	0.0013812	0.0030967	0.0029861	0.0030303	0.0030309	423	423	11332	0.0036936	0.0012804	2.8848	0.006576	0.0012244	0.0014503	0.8442	0.40413	-0.0001239	5.8923e-05	-2.1028	0.042538	5.3418e-05	2.7325e-05	1.9549	0.058856	0.0024693	0.0021025	1.1745	0.24813	0.57897
Vip_4	7652	41	0.68314	0.036923	0.038326	0.0036735	0.006028	0.002066	0.0021266	0.0020181	0.0020234	381	381	10224	0.0013843	0.0008564	1.6164	0.11474	-0.00243	0.0011558	-2.1025	0.042572	7.06e-05	4.6725e-05	1.511	0.13952	3.2708e-05	1.9893e-05	1.6442	0.10935	0.0038143	0.0014908	2.5586	0.014991	0.284829
Vip_19	3732	41	0.536	0.041556	0.040805	0.0065483	0.008974	0.0025536	0.0023405	0.0025997	0.0025888	411	411	10911	0.0056387	0.0010982	5.1344	9.9585e-06	-0.0010255	0.0011268	-0.91008	0.36883	-0.00010044	4.5616e-05	-2.2019	0.034161	6.7498e-05	2.7534e-05	2.4514	0.019523	0.0066642	0.0015986	4.1688	0.00019105	0.0254096
Vip_2	3109	41	0.56213	0.053425	0.054216	-0.026045	-0.020503	0.0040238	0.0043019	0.0043088	0.0042984	430	430	11538	-0.0003835	0.0016646	-0.23039	0.81909	-0.00084988	0.0017431	-0.48758	0.62881	8.1688e-05	6.9393e-05	1.1772	0.24685	3.2176e-05	4.5368e-05	0.70924	0.48301	0.00046639	0.0024036	0.19404	0.84727	0.931297
Vip_11	5245	41	0.61321	0.04225	0.041737	-0.00943	-0.005859	0.002602	0.0025823	0.0026515	0.0026472	404	404	10830	0.0015779	0.0011931	1.3226	0.19432	-0.0023582	0.0013402	-1.7597	0.086962	3.9495e-05	4.8935e-05	0.80709	0.42492	8.5013e-06	2.7971e-05	0.30393	0.76303	0.0039362	0.0018805	2.0932	0.043647	0.354508
Vip_16	834	41	0.46273	0.069409	0.068695	0.0014829	0.0061842	0.0067488	0.0065788	0.0071247	0.0070921	462	462	12356	-0.00035908	0.0014772	-0.24308	0.80932	-0.0036385	0.0015934	-2.2835	0.028405	0.00013738	6.3343e-05	2.1688	0.036779	-2.2344e-05	3.8822e-05	-0.57556	0.56871	0.0032794	0.0020962	1.5645	0.12671	0.501919
Vip_1	5701	41	0.60169	0.039839	0.038788	-0.0092584	-0.0058528	0.0023699	0.0021967	0.0023549	0.0023496	402	402	10666	0.00067512	0.0012311	0.54837	0.58682	0.0020902	0.001568	1.333	0.1909	-5.3539e-05	5.1828e-05	-1.033	0.30848	5.2143e-05	3.1358e-05	1.6628	0.10554	-0.0014151	0.0020833	-0.67926	0.50144	0.723291
Vip_13	3687	41	0.54006	0.044729	0.043295	-0.0067767	-0.0032252	0.0029694	0.0026997	0.002891	0.0028868	418	418	11121	0.0008228	0.0011143	0.73843	0.46504	-8.482e-05	0.0011207	-0.075683	0.94009	-5.2737e-07	4.7548e-05	-0.011092	0.99121	2.4303e-05	2.3192e-05	1.0479	0.30209	0.00090762	0.0016449	0.55177	0.58461	0.801579
Vip_23	3902	41	0.54351	0.043172	0.04337	-0.0093494	-0.0056918	0.0026781	0.0027484	0.0027587	0.0027553	412	412	11033	0.0031233	0.0013581	2.2997	0.027371	-0.00059673	0.0011987	-0.49782	0.62164	-5.439e-05	4.8741e-05	-1.1159	0.27185	4.032e-05	2.9673e-05	1.3588	0.18316	0.00372	0.0019439	1.9137	0.063869	0.424729
Vip_21	924	39	0.47175	0.073176	0.070026	-0.013131	-0.0072351	0.0078011	0.0069822	0.0075194	0.0075099	466	466	12465	-0.0017922	0.0013121	-1.3658	0.18095	0.00040978	0.0017601	0.23281	0.8173	6.1807e-05	6.2531e-05	0.98843	0.32993	1.2754e-05	3.4525e-05	0.3694	0.71426	-0.002202	0.0022807	-0.96549	0.34132	0.594067
Vip_15	3680	41	0.54262	0.045844	0.047618	-0.017083	-0.012618	0.0031175	0.003315	0.0032248	0.0032239	416	416	11065	0.0022044	0.0010267	2.1471	0.038592	0.001134	0.0012412	0.91361	0.367	-7.6329e-05	5.3056e-05	-1.4386	0.15889	4.7301e-05	2.0678e-05	2.2875	0.028514	0.0010704	0.001592	0.67238	0.50576	0.723291
Vip_6	2176	41	0.49583	0.047022	0.044313	0.019819	0.021631	0.0031757	0.0027848	0.0034634	0.0034292	430	430	11392	0.0016026	0.0010878	1.4732	0.14938	0.00377	0.0014179	2.6588	0.011627	-0.00014017	4.5333e-05	-3.092	0.0038273	9.4619e-05	3.2098e-05	2.9478	0.005749	-0.0021674	0.0018958	-1.1433	0.26069	0.584728
Vip_9	3890	41	0.53914	0.041961	0.041566	0.0075237	0.0099354	0.0025788	0.0024455	0.0026402	0.002631	411	411	10845	0.00029138	0.00093873	0.3104	0.75804	-0.00032577	0.0011325	-0.28765	0.77526	-7.5121e-07	5.3052e-05	-0.01416	0.98878	-2.5699e-06	2.0936e-05	-0.12275	0.90303	0.00061716	0.0013626	0.45291	0.65341	0.847608
Vip_5	2040	41	0.48816	0.048657	0.049079	0.013414	0.015852	0.0033033	0.0034094	0.0034843	0.0034752	427	427	11561	0.0012799	0.001326	0.96521	0.34088	-0.00072732	0.0010199	-0.71317	0.48034	1.9946e-06	4.1139e-05	0.048484	0.9616	2.2665e-05	3.1079e-05	0.72925	0.47084	0.0020072	0.0018007	1.1147	0.27258	0.584728
Vip_18	1317	41	0.47258	0.056532	0.055192	0.0042645	0.0079283	0.0045182	0.0042231	0.004832	0.0047989	459	459	12009	0.0032599	0.0015041	2.1674	0.036897	0.0009004	0.0015247	0.59053	0.55852	-9.1869e-05	6.1952e-05	-1.4829	0.1468	7.4509e-05	3.8119e-05	1.9546	0.058889	0.0023595	0.0023408	1.008	0.32037	0.594067
Vip_14	717	39	0.45692	0.070645	0.073998	-0.0068064	-0.0012308	0.0070132	0.0080353	0.0075798	0.0075753	471	471	12428	0.0025065	0.001478	1.696	0.099035	-0.00074977	0.0014812	-0.5062	0.61598	-3.7042e-05	5.3603e-05	-0.69103	0.49424	3.6065e-05	3.4426e-05	1.0476	0.30266	0.0032563	0.0021998	1.4803	0.14829	0.529476
VLMC_1	806	39	0.46122	0.087736	0.089959	-0.0074643	-0.00069873	0.011312	0.012636	0.012727	0.012673	488	488	12919	0.00069085	0.0011801	0.58543	0.56212	-9.6478e-06	0.0011749	-0.0082118	0.9935	-4.6717e-05	4.4979e-05	-1.0386	0.30631	-1.6409e-05	3.3341e-05	-0.49217	0.62596	0.0007005	0.0015375	0.45561	0.65166	0.847608
Pericyte_1	844	39	0.46487	0.088001	0.084456	-0.0065849	-2.2501e-05	0.011419	0.010673	0.012886	0.012755	485	485	12750	-0.00077867	0.0009551	-0.81527	0.42059	-0.00065119	0.00093041	-0.69989	0.48876	3.0188e-06	3.3241e-05	0.090815	0.92817	-5.5476e-05	3.333e-05	-1.6644	0.10579	-0.00012748	0.0013461	-0.094701	0.92513	0.98571

### Sheet: c) MS PRS (PGS000809, controls 
CELL_TYPE	NUM_CELL	NUM_DONOR	ELAPSED_TIME	MEAN_MEAN_EXPR_GWAS	MEAN_MEAN_EXPR_CONTROL	MEAN_MEAN_EXPR_REST	MEAN_MEAN_EXPR_ALL	MEAN_VAR_EXPR_GWAS	MEAN_VAR_EXPR_CONTROL	MEAN_VAR_EXPR_REST	MEAN_VAR_EXPR_ALL	NUM_GENE_GWAS	NUM_GENE_CONTROL	NUM_GENE_REST	OMEGA_GWAS	SE_OMEGA_GWAS	Z_OMEGA_GWAS	P_Z_OMEGA_GWAS	OMEGA_CONTROL	SE_OMEGA_CONTROL	Z_OMEGA_CONTROL	P_Z_OMEGA_CONTROL	OMEGA_REST	SE_OMEGA_REST	Z_OMEGA_REST	P_Z_OMEGA_REST	OMEGA_OVERALL	SE_OMEGA_OVERALL	Z_OMEGA_OVERALL	P_Z_OMEGA_OVERALL	OMEGA_DIFF	SE_OMEGA_DIFF	Z_OMEGA_DIFF	P_Z_OMEGA_DIFF	FDR_P_Z_OMEGA_DIFF
Astro_1	2649	40	0.73569	0.061804	0.061225	-0.00328	0.0019639	0.0058669	0.0054094	0.0060165	0.0059854	503	503	11425	0.0021657	0.00089961	2.4074	0.021475	0.00037899	0.00099311	0.38162	0.70505	-0.0001167	5.4902e-05	-2.1256	0.040664	-3.3326e-07	2.1835e-05	-0.015262	0.98791	0.0017867	0.0012951	1.3796	0.17672	0.902761
Astro_2	20822	40	1.5395	0.040154	0.04038	-0.0016681	0.0016704	0.0030051	0.0028221	0.0029	0.0029008	398	398	9203	0.00064631	0.00052986	1.2198	0.23071	0.00093634	0.00084367	1.1098	0.27463	-7.6073e-05	3.991e-05	-1.9061	0.064876	-6.893e-06	1.2669e-05	-0.54406	0.59005	-0.00029003	0.001065	-0.27233	0.78702	0.9937
Astro_3	4719	41	0.73928	0.059624	0.060464	-0.0092444	-0.0037056	0.006093	0.0062903	0.0062215	0.0062186	481	481	11074	-0.00099238	0.00094434	-1.0509	0.30032	0.00068027	0.0010299	0.66053	0.51312	1.1013e-05	4.2526e-05	0.25898	0.79712	-3.4717e-06	1.9177e-05	-0.18103	0.85742	-0.0016726	0.0016648	-1.0047	0.32192	0.902761
Astro_5	1793	40	0.54864	0.070983	0.068779	-0.015845	-0.0088822	0.0078979	0.0068448	0.0079825	0.0079322	519	519	11744	-0.0011816	0.0008652	-1.3657	0.18075	0.0014641	0.0014482	1.0109	0.31899	1.1778e-05	5.6412e-05	0.20879	0.83582	3.1459e-05	3.7123e-05	0.84742	0.40287	-0.0026457	0.001675	-1.5795	0.12349	0.902761
Astro_6-SEAAD	1366	32	0.5978	0.093177	0.093985	-0.0065939	0.0015561	0.012829	0.013402	0.01368	0.013633	527	527	11902	-0.0013005	0.0012777	-1.0178	0.31779	0.00042602	0.0010268	0.41492	0.68148	1.5547e-05	6.1007e-05	0.25484	0.80078	-2.4355e-05	2.5637e-05	-0.95	0.35121	-0.0017265	0.0017034	-1.0136	0.32013	0.902761
Astro_4	354	27	0.46499	0.11171	0.11567	-0.023875	-0.012833	0.018401	0.019804	0.018536	0.01858	528	528	12102	-0.0022226	0.0017285	-1.2859	0.21186	0.000836	0.0019588	0.42678	0.67369	1.5248e-05	7.7569e-05	0.19658	0.84596	-4.4524e-05	4.1318e-05	-1.0776	0.29404	-0.0030586	0.0029121	-1.0503	0.30551	0.902761
Chandelier_2	1657	41	0.58479	0.053053	0.055233	-0.0070007	-0.0021677	0.0040567	0.0042939	0.004586	0.0045531	474	474	11047	-0.0016752	0.0011886	-1.4094	0.1673	0.0013816	0.0013698	1.0086	0.3199	8.8288e-06	6.5478e-05	0.13484	0.89349	-8.3328e-06	2.8103e-05	-0.29651	0.76865	-0.0030567	0.0017803	-1.717	0.094824	0.902761
Chandelier_1	3843	41	0.67245	0.037498	0.039888	-0.0035159	-0.00022613	0.0019618	0.0022162	0.0022589	0.0022454	413	413	9773	0.0010441	0.000908	1.1499	0.25777	0.00096853	0.0011878	0.81538	0.42022	-9.0367e-05	6.1365e-05	-1.4726	0.14955	1.9752e-06	1.7651e-05	0.1119	0.91156	7.556e-05	0.0014536	0.051982	0.95884	0.9937
Endo_2	651	36	0.51015	0.092584	0.090825	-0.011028	-0.0027241	0.012701	0.012816	0.012868	0.012858	526	526	11964	-0.00030643	0.0013031	-0.23515	0.81564	0.00067666	0.0014944	0.4528	0.65385	2.0126e-07	5.3943e-05	0.0037309	0.99705	1.5084e-05	3.6866e-05	0.40917	0.68542	-0.00098309	0.0022922	-0.42889	0.67107	0.9937
Endo_3	255	16	0.35473	0.10738	0.10532	-0.00026498	0.0085193	0.017064	0.016676	0.017007	0.016994	524	524	11672	0.0037145	0.0028372	1.3092	0.21715	-0.00098606	0.0037751	-0.2612	0.79876	-0.00018765	0.00015247	-1.2307	0.24409	-6.1066e-05	7.5946e-05	-0.80407	0.44208	0.0047005	0.0049973	0.94062	0.36907	0.902761
L2/3 IT_5	16549	41	1.2626	0.035285	0.034997	-0.0026238	0.00022574	0.0017627	0.0018436	0.0021521	0.0021256	368	368	9019	0.0019169	0.0011183	1.7142	0.095096	0.00045515	0.0010786	0.422	0.67553	-9.1213e-05	6.6359e-05	-1.3745	0.17777	2.3709e-05	1.9265e-05	1.2306	0.2269	0.0014618	0.0014737	0.9919	0.32805	0.902761
L2/3 IT_13	16865	41	1.0247	0.038809	0.042419	-0.0023262	0.0010501	0.0021768	0.0027082	0.0025252	0.0025184	402	402	9422	0.0008375	0.0011232	0.74563	0.46073	-0.00063678	0.0011606	-0.54864	0.58664	-1.685e-05	7.0135e-05	-0.24025	0.8115	-6.7094e-07	1.1782e-05	-0.056947	0.95492	0.0014743	0.0016442	0.89666	0.37603	0.902761
L2/3 IT_6	42076	41	2.1613	0.034728	0.038202	-0.0024912	0.000419	0.0017654	0.0022538	0.0020858	0.0020799	329	329	8151	0.00025337	0.00082777	0.30609	0.7613	0.0012326	0.0012195	1.0108	0.31887	-6.8984e-05	5.3109e-05	-1.2989	0.20223	-1.0018e-05	1.828e-05	-0.54802	0.58726	-0.00097925	0.0014031	-0.69792	0.48984	0.940956
L2/3 IT_10	13140	41	0.95265	0.039319	0.040047	0.00069686	0.0036793	0.0021969	0.0023953	0.0025939	0.0025709	405	405	9778	0.0003165	0.0012348	0.25631	0.79917	-2.209e-05	0.0010544	-0.020951	0.9834	-2.0257e-05	5.7879e-05	-0.35	0.72838	-5.2814e-06	2.1049e-05	-0.25091	0.80339	0.00033859	0.0016569	0.20435	0.83927	0.9937
L2/3 IT_12	6237	41	0.65257	0.035564	0.038333	0.0013938	0.0041404	0.0017698	0.0020755	0.0021731	0.0021536	404	404	9651	0.00046842	0.0011009	0.42547	0.67303	-0.00047531	0.0012726	-0.37349	0.71097	-1.3844e-05	6.0353e-05	-0.22938	0.81987	-9.6932e-06	2.3403e-05	-0.41418	0.68135	0.00094373	0.001782	0.52961	0.59973	0.984742
L2/3 IT_8	4852	41	0.61777	0.043269	0.044752	0.0023776	0.0055614	0.0025567	0.0028196	0.0030119	0.0029869	425	425	10264	-0.0018473	0.0011669	-1.5831	0.12215	-0.00031121	0.0011858	-0.26245	0.79447	7.0726e-05	5.659e-05	1.2498	0.21943	-3.0359e-05	2.4773e-05	-1.2255	0.22882	-0.0015361	0.0016789	-0.91497	0.36647	0.902761
L2/3 IT_3	3862	39	0.56234	0.042968	0.046648	-0.0089824	-0.0048454	0.0026278	0.0032807	0.0031511	0.0031357	424	424	10180	0.0030803	0.0013066	2.3575	0.024296	0.0023658	0.001093	2.1645	0.037541	-0.0001973	7.1329e-05	-2.7661	0.0091063	4.7023e-05	2.4786e-05	1.8972	0.066857	0.00071446	0.0015891	0.44959	0.65594	0.9937
L2/3 IT_7	3671	41	0.60526	0.041019	0.043777	-0.0023327	0.0010992	0.002342	0.0027672	0.0027504	0.0027351	419	419	10085	-0.00026223	0.0011145	-0.2353	0.81531	-0.00098636	0.0011003	-0.89646	0.37596	3.7253e-05	5.7091e-05	0.65252	0.51821	-1.4941e-05	2.8884e-05	-0.51726	0.60832	0.00072413	0.0015719	0.46067	0.64789	0.9937
L2/3 IT_2	996	39	0.47814	0.055042	0.056987	-0.0018112	0.0026937	0.0041571	0.0050967	0.0050463	0.0050132	481	481	11387	-0.00038605	0.0013102	-0.29466	0.77005	-0.00047588	0.0010502	-0.45311	0.65335	-6.629e-06	5.5393e-05	-0.11967	0.90545	-4.2438e-05	3.7554e-05	-1.13	0.26685	8.9821e-05	0.0017145	0.052389	0.95853	0.9937
L4 IT_2	57437	41	3.3036	0.033144	0.036128	-0.0010909	0.0015557	0.0015802	0.0022297	0.0017695	0.0017794	319	319	7975	0.0012212	0.0013523	0.90305	0.3725	0.00054519	0.00077093	0.70718	0.48401	-4.6752e-05	5.5354e-05	-0.8446	0.40391	2.3515e-05	1.3814e-05	1.7023	0.097831	0.000676	0.0017175	0.39358	0.69628	0.9937
L4 IT_1	7994	41	0.69086	0.035932	0.036554	-0.0058136	-0.0025779	0.0019006	0.0019739	0.0022886	0.0022614	398	398	9552	-0.00057151	0.001255	-0.45539	0.65156	0.0008432	0.00108	0.78074	0.44006	2.2109e-06	6.9093e-05	0.031999	0.97465	1.3016e-05	1.8002e-05	0.72302	0.47461	-0.0014147	0.0017646	-0.80172	0.42813	0.933464
L4 IT_4	9670	41	0.88279	0.034653	0.038977	-0.0028577	0.0001771	0.0017373	0.0023509	0.0021773	0.0021669	394	394	9514	0.00012622	0.0011386	0.11085	0.91235	0.0005499	0.00095014	0.57876	0.56636	-1.4106e-05	5.542e-05	-0.25454	0.80053	1.2441e-05	2.1274e-05	0.58477	0.56256	-0.00042368	0.0015303	-0.27686	0.78352	0.9937
L4 IT_3	2948	41	0.52353	0.041583	0.042768	-0.0077046	-0.0038879	0.0023689	0.0026991	0.0028083	0.0027871	435	435	10502	0.0013804	0.0010798	1.2784	0.20928	0.00088875	0.00087519	1.0155	0.31665	-9.7297e-05	5.994e-05	-1.6232	0.11326	8.0573e-06	2.349e-05	0.343	0.73371	0.00049167	0.0012437	0.39532	0.695	0.9937
L5/6 NP_6	458	31	0.49271	0.06235	0.062053	-0.00056314	0.004379	0.0053457	0.0053407	0.0062209	0.0061513	500	500	11700	0.002109	0.001581	1.3339	0.19379	-0.00042347	0.0018209	-0.23256	0.81792	-8.2868e-05	8.4298e-05	-0.98304	0.33465	8.527e-07	4.8139e-05	0.017713	0.98601	0.0025325	0.0023318	1.0861	0.28781	0.902761
L5/6 NP_1	5227	41	0.75518	0.037234	0.039796	-0.0023176	0.00074777	0.0019738	0.0022617	0.0022928	0.0022794	387	387	9537	-0.00062958	0.0010404	-0.60514	0.54888	0.00069675	0.0010968	0.63524	0.52929	-8.048e-06	6.1976e-05	-0.12986	0.8974	-8.3334e-06	1.5073e-05	-0.55286	0.58398	-0.0013263	0.0014733	-0.90024	0.37415	0.902761
L5/6 NP_4	690	38	0.55258	0.060417	0.062769	0.0094604	0.013605	0.0051043	0.0054982	0.0062139	0.0061409	506	506	11715	4.7805e-05	0.0012092	0.039536	0.9687	4.1364e-06	0.00099862	0.0041421	0.99672	-1.4747e-05	6.2838e-05	-0.23468	0.81591	-1.0944e-05	2.5637e-05	-0.4269	0.6724	4.3669e-05	0.0016089	0.027143	0.97851	0.9937
L5/6 NP_2	3405	41	0.64627	0.045335	0.045845	-0.0063031	-0.0022911	0.0029065	0.0029921	0.0034257	0.0033886	431	431	10289	-0.00066258	0.0011152	-0.59412	0.55614	0.0010933	0.0010774	1.0148	0.31697	-1.364e-05	6.5415e-05	-0.20851	0.836	5.5529e-06	1.795e-05	0.30936	0.75894	-0.0017559	0.0014363	-1.2225	0.22968	0.902761
L5/6 NP_3	400	28	0.52902	0.062583	0.062527	-0.005296	5.3171e-05	0.0054753	0.0054497	0.0062076	0.0061483	499	499	11662	-0.002011	0.0016042	-1.2535	0.22261	0.0002239	0.0021229	0.10547	0.91692	2.1492e-05	8.0246e-05	0.26782	0.79122	-5.9441e-05	5.4159e-05	-1.0975	0.28484	-0.0022349	0.0027591	-0.80999	0.42662	0.933464
L5 ET_1	383	32	0.42706	0.054665	0.055431	-0.0062118	-0.0014182	0.0041166	0.0042565	0.004693	0.004653	495	495	11663	0.0028508	0.0014449	1.973	0.058819	-0.0039259	0.0015559	-2.5232	0.017825	8.6443e-05	7.6634e-05	1.128	0.26924	3.7166e-05	3.6536e-05	1.0172	0.31878	0.0067768	0.0023113	2.932	0.0069381	0.902761
L5 ET_2	824	35	0.51487	0.041596	0.045248	-0.0025665	0.0010058	0.0024663	0.0030291	0.0028068	0.0028019	449	449	10663	0.00027744	0.00095653	0.29005	0.77377	-0.00084934	0.0010435	-0.81397	0.42208	1.2538e-05	5.9564e-05	0.21049	0.83471	-6.7273e-06	1.5995e-05	-0.42058	0.67727	0.0011268	0.0014917	0.75537	0.45612	0.940249
L5 IT_5	13961	41	1.1676	0.033794	0.037344	0.00028429	0.002969	0.0016897	0.0020307	0.0020653	0.0020495	368	368	8937	0.0014314	0.0014161	1.0108	0.31886	0.00049623	0.0010868	0.45661	0.65069	-7.8476e-05	6.1775e-05	-1.2703	0.21211	1.3155e-05	1.5877e-05	0.82857	0.41313	0.00093516	0.0019781	0.47276	0.63932	0.9937
L5 IT_3	3495	41	0.68613	0.043	0.046081	0.0042311	0.0072823	0.0025603	0.0031905	0.0028896	0.0028882	430	430	10500	0.00038744	0.0010882	0.35605	0.72388	-2.6888e-05	0.0008821	-0.030482	0.97585	-2.2007e-05	5.1112e-05	-0.43056	0.66935	-4.7091e-06	1.4514e-05	-0.32446	0.74758	0.00041433	0.0014765	0.28062	0.78066	0.9937
L5 IT_7	7272	41	0.83928	0.034887	0.037302	0.0015905	0.0042131	0.0017178	0.0020152	0.0021207	0.0021011	396	396	9627	0.00028771	0.0013528	0.21267	0.83278	0.00010648	0.0012543	0.084894	0.93282	-2.1082e-05	5.4851e-05	-0.38435	0.70298	-1.7045e-06	1.795e-05	-0.094959	0.9249	0.00018123	0.0022105	0.081987	0.93512	0.9937
L5 IT_2	25377	41	2.216	0.03317	0.035482	-0.0091766	-0.0058755	0.0016311	0.0019861	0.0019208	0.0019121	343	343	8357	-6.2342e-05	0.0012988	-0.047999	0.96198	-0.0014406	0.0010553	-1.3651	0.18069	7.0014e-05	6.8094e-05	1.0282	0.31071	9.0316e-06	1.5345e-05	0.58856	0.56005	0.0013783	0.001648	0.83632	0.40865	0.921194
L5 IT_6	3850	40	0.68318	0.038675	0.042329	0.0058152	0.0084425	0.0021208	0.0027429	0.002392	0.0023948	406	406	9906	0.0011022	0.0011078	0.9949	0.32661	-0.00036991	0.001092	-0.33874	0.73683	-1.584e-05	6.6053e-05	-0.2398	0.81188	2.0252e-05	1.7656e-05	1.1471	0.25961	0.0014721	0.0015898	0.92596	0.361	0.902761
L5 IT_1	6267	41	0.78256	0.0371	0.040168	0.00031452	0.0032063	0.0019834	0.00231	0.0023823	0.0023643	398	398	9752	0.00080884	0.0010536	0.76769	0.44768	0.0002846	0.0013133	0.21671	0.82966	-5.065e-05	5.6794e-05	-0.89181	0.37841	8.9776e-07	2.1146e-05	0.042455	0.96638	0.00052424	0.001716	0.30551	0.76179	0.9937
L6b_6	3796	41	0.61241	0.037338	0.039797	-0.0009977	0.0020153	0.0020186	0.002658	0.0024687	0.0024585	406	406	9851	0.0012737	0.0013182	0.96623	0.34037	-0.0013231	0.00095155	-1.3905	0.17291	2.7539e-05	5.9598e-05	0.46208	0.6468	3.7805e-05	2.1334e-05	1.7721	0.085346	0.0025968	0.0017659	1.4705	0.15035	0.902761
L6b_2	925	36	0.41936	0.049901	0.053715	-0.005174	-0.00079284	0.0035865	0.004375	0.0042965	0.0042718	461	461	11071	0.0014794	0.001298	1.1397	0.26313	-0.00028323	0.0010086	-0.28081	0.78072	-2.6827e-05	6.3274e-05	-0.42399	0.6745	3.2478e-05	2.2867e-05	1.4203	0.16618	0.0017626	0.0016748	1.0524	0.30102	0.902761
L6b_4	927	40	0.45381	0.05403	0.058429	-0.0073329	-0.0024203	0.0040491	0.0046972	0.0048376	0.0048013	475	475	11343	8.7081e-05	0.00109	0.079889	0.93678	6.7145e-05	0.0010106	0.066439	0.94741	-2.2008e-05	6.184e-05	-0.35589	0.72406	-1.3513e-05	2.3509e-05	-0.57483	0.56931	1.9936e-05	0.0014231	0.014009	0.9889	0.9937
L6b_1	795	37	0.43923	0.063543	0.068345	-0.0083908	-0.0026368	0.0056676	0.0065413	0.0064537	0.0064261	484	484	11539	-0.00039509	0.0011387	-0.34697	0.73089	-0.00063619	0.001225	-0.51934	0.6071	5.2428e-06	5.0855e-05	0.10309	0.91853	-3.6705e-05	2.5483e-05	-1.4404	0.16011	0.0002411	0.0017222	0.14	0.88957	0.9937
L6b_5	322	25	0.35322	0.068862	0.069239	-0.00038148	0.0050661	0.0066192	0.0065413	0.0078516	0.0077512	503	503	11816	0.00092164	0.0019426	0.47444	0.64033	-0.0023838	0.0019343	-1.2324	0.23209	4.0954e-05	8.6421e-05	0.47389	0.64071	-3.1216e-05	5.673e-05	-0.55026	0.5889	0.0033054	0.0029597	1.1168	0.27799	0.902761
L6 CT_2	5311	41	0.58865	0.035087	0.037037	-0.0037803	-0.00080454	0.0017919	0.0021918	0.001975	0.0019761	367	367	9095	-0.0016749	0.00093976	-1.7822	0.083151	0.00036168	0.0011368	0.31816	0.7522	6.005e-05	6.2843e-05	0.95556	0.34567	-1.1922e-06	1.6462e-05	-0.072422	0.94269	-0.0020365	0.0014235	-1.4306	0.1614	0.902761
L6 CT_1	2495	41	0.50556	0.040812	0.042621	-0.0040354	-0.00053888	0.0023569	0.0026153	0.0028008	0.0027765	422	422	10201	0.0013255	0.00088419	1.4991	0.14257	0.00058093	0.00083594	0.69495	0.49155	-4.6045e-05	4.4972e-05	-1.0239	0.31273	4.1064e-05	2.3227e-05	1.7679	0.086046	0.00074455	0.0011336	0.65682	0.51559	0.944191
L6 CT_3	434	30	0.38343	0.058958	0.060832	-0.0049366	0.00011435	0.0049556	0.0053088	0.0059987	0.0059307	486	486	11505	0.00026208	0.0020156	0.13003	0.89758	0.000406	0.0019516	0.20804	0.83689	-4.3579e-06	6.6087e-05	-0.065942	0.94795	2.5911e-05	5.0611e-05	0.51197	0.61356	-0.00014392	0.0032971	-0.04365	0.96554	0.9937
L6 CT_4	316	25	0.33398	0.063719	0.066355	-0.0027581	0.0024812	0.0056511	0.0060803	0.0064284	0.0063844	486	486	11606	-0.0018713	0.0022616	-0.82739	0.41778	0.00045693	0.0022078	0.20696	0.83813	3.5973e-05	8.7247e-05	0.41231	0.6845	-3.0182e-05	5.5895e-05	-0.53997	0.59584	-0.0023282	0.0035367	-0.6583	0.51824	0.944191
L6 IT Car3_3	7036	41	0.64689	0.034738	0.036366	-0.00272	0.00018848	0.0018159	0.0019319	0.0021876	0.0021635	366	366	8901	0.0013517	0.000994	1.3599	0.18232	-0.00065332	0.0010026	-0.65165	0.51877	-3.6465e-05	6.2763e-05	-0.58099	0.56487	6.6511e-08	1.5376e-05	0.0043256	0.99657	0.002005	0.0012896	1.5547	0.129	0.902761
L6 IT Car3_1	2363	41	0.51995	0.045065	0.04472	-0.003403	0.00037928	0.0029325	0.0029131	0.0034142	0.0033754	450	450	10593	0.00087468	0.0010864	0.80508	0.42606	0.00082012	0.0010534	0.77857	0.44132	-6.3171e-05	5.8454e-05	-1.0807	0.28701	1.9064e-05	2.4878e-05	0.7663	0.44879	5.4563e-05	0.001427	0.038236	0.96972	0.9937
L6 IT Car3_2	2627	40	0.49854	0.040591	0.042545	-0.0006765	0.0025937	0.0023523	0.0027918	0.0027387	0.0027255	428	428	10202	0.0012171	0.00078379	1.5528	0.12946	-2.5545e-05	0.00094703	-0.026974	0.97863	-6.3514e-05	5.1969e-05	-1.2221	0.22982	-4.6994e-06	1.5053e-05	-0.31219	0.75686	0.0012426	0.0012086	1.0282	0.31113	0.902761
L6 IT_2	17544	41	1.0313	0.031899	0.033217	-0.0023354	0.00029621	0.001491	0.0016166	0.0016782	0.0016687	326	326	7994	0.00070882	0.0012517	0.56626	0.57473	0.00044894	0.0010161	0.44184	0.66125	-4.8236e-05	7.0368e-05	-0.68548	0.49743	3.0396e-06	1.3198e-05	0.23031	0.81923	0.00025988	0.001452	0.17897	0.85899	0.9937
L6 IT_1	3976	41	0.57017	0.037376	0.038765	-0.005309	-0.0020286	0.0019453	0.0022197	0.0022307	0.0022193	403	403	9854	2.9014e-05	0.0011635	0.024937	0.98024	0.00038312	0.00079297	0.48315	0.63192	-1.1939e-05	5.2388e-05	-0.22789	0.82102	4.7532e-06	1.8895e-05	0.25156	0.8029	-0.00035411	0.0015189	-0.23314	0.81701	0.9937
Lamp5_Lhx6_1	10050	41	0.72559	0.031394	0.034195	-0.0024891	0.00027199	0.0014145	0.0016281	0.0017249	0.0017088	357	357	8411	-0.00019171	0.00068551	-0.27967	0.78133	-0.001193	0.00081043	-1.4721	0.14968	4.2647e-05	4.4341e-05	0.9618	0.34257	-1.9105e-05	1.4059e-05	-1.359	0.18311	0.0010013	0.0010456	0.95764	0.34481	0.902761
Lamp5_1	1430	41	0.46414	0.058972	0.061637	-0.001093	0.0038557	0.004851	0.0052575	0.0060537	0.0059726	506	506	11544	-0.00036365	0.00087119	-0.41741	0.67885	-0.0010063	0.0011022	-0.91295	0.36735	3.6897e-05	4.4185e-05	0.83506	0.40919	-3.0643e-05	3.1872e-05	-0.96143	0.34313	0.00064263	0.0014386	0.4467	0.65784	0.9937
Lamp5_5	3187	39	0.52253	0.049288	0.050751	-0.01869	-0.013368	0.0035501	0.0036738	0.0040371	0.0040038	448	448	10674	0.00034024	0.00074086	0.45925	0.64898	-0.00094012	0.00092128	-1.0205	0.31472	1.0881e-05	4.5172e-05	0.24089	0.81109	-1.4859e-05	1.3372e-05	-1.1112	0.27477	0.0012804	0.0011895	1.0764	0.28957	0.902761
Lamp5_3	3391	41	0.51674	0.046917	0.049216	-0.0035137	0.00057838	0.0032176	0.0033828	0.00356	0.0035391	458	458	10631	0.00059645	0.00085345	0.69887	0.48912	0.0020721	0.0011791	1.7573	0.087364	-9.855e-05	4.9074e-05	-2.0082	0.05217	2.1807e-05	2.0076e-05	1.0863	0.28501	-0.0014756	0.0015242	-0.96811	0.33963	0.902761
Lamp5_6	960	37	0.43544	0.075635	0.07805	-0.025793	-0.01778	0.0080608	0.0086804	0.0090426	0.0089895	493	493	11647	0.0019427	0.0014084	1.3794	0.17733	-0.0010762	0.0012975	-0.82942	0.41301	-3.588e-05	5.5128e-05	-0.65084	0.5198	8.172e-06	3.2871e-05	0.24861	0.80536	0.0030189	0.0020438	1.4771	0.14974	0.902761
Lamp5_2	10339	41	0.75012	0.034313	0.036425	0.0022735	0.0049163	0.0018058	0.0021045	0.0022492	0.0022254	390	390	8987	-0.00028014	0.0005864	-0.47773	0.63573	-0.00047531	0.00085341	-0.55695	0.58101	1.2795e-05	3.9729e-05	0.32206	0.74927	-2.2207e-05	1.28e-05	-1.7349	0.091823	0.00019517	0.0011683	0.16705	0.86829	0.9937
Lamp5_4	616	36	0.41125	0.076811	0.081738	-0.013446	-0.0060938	0.0082777	0.0091871	0.0095473	0.0094819	507	507	11776	0.001086	0.0014598	0.74399	0.46249	0.00048778	0.001331	0.36649	0.71649	-8.1654e-05	5.7077e-05	-1.4306	0.16255	-5.3956e-06	4.0575e-05	-0.13298	0.89513	0.00059827	0.0020005	0.29906	0.76696	0.9937
Micro-PVM_2	10969	41	0.75866	0.050528	0.049106	-0.004635	-0.00019658	0.0050588	0.0044312	0.0037982	0.003875	434	434	9782	0.00030456	0.00050461	0.60355	0.54993	0.00095352	0.00086263	1.1054	0.27634	-4.5021e-05	3.3846e-05	-1.3302	0.19183	1.2986e-06	1.451e-05	0.089495	0.92921	-0.00064896	0.0011944	-0.54332	0.59036	0.981473
Micro-PVM_2_3-SEAAD	4443	41	0.57198	0.065224	0.063346	-0.0095402	-0.0035785	0.0072568	0.0066169	0.00588	0.0059649	499	499	11362	-0.00061116	0.00065597	-0.93168	0.35771	0.001478	0.00091395	1.6171	0.11458	-2.8597e-05	4.0476e-05	-0.70652	0.48441	6.8393e-06	1.7007e-05	0.40214	0.6901	-0.0020891	0.0011832	-1.7657	0.086176	0.902761
Micro-PVM_3-SEAAD	1872	41	0.48792	0.079057	0.08107	-0.0063829	0.0006846	0.010021	0.010651	0.0087414	0.0088711	525	525	11794	0.00083308	0.00068424	1.2175	0.23133	0.00046257	0.00088238	0.52422	0.60334	-6.9096e-05	4.8456e-05	-1.4259	0.1625	-1.8498e-05	1.8471e-05	-1.0014	0.32369	0.00037051	0.001061	0.34921	0.72902	0.9937
Micro-PVM_1	632	40	0.43587	0.1163	0.11687	-0.014201	-0.0035322	0.021468	0.020427	0.01923	0.019368	538	538	12116	0.00070071	0.0010645	0.65826	0.51468	0.0017336	0.001354	1.2804	0.20883	-7.1158e-06	5.4096e-05	-0.13154	0.8961	8.6233e-05	3.0794e-05	2.8003	0.008468	-0.0010329	0.001894	-0.54532	0.58909	0.981473
Monocyte	138	12	0.27598	0.16374	0.15988	-0.0058932	0.0076322	0.039707	0.036871	0.032723	0.033169	483	483	11012	0.0086629	0.0032999	2.6252	0.03415	0.0026444	0.0047252	0.55964	0.59317	-0.00050594	0.00022661	-2.2326	0.060733	-8.3741e-05	9.3789e-05	-0.89286	0.41284	0.0060185	0.0055416	1.0861	0.31914	0.902761
Lymphocyte	287	23	0.32236	0.17285	0.167	-0.024464	-0.0088337	0.045319	0.040483	0.031847	0.032733	516	516	11804	0.0024139	0.0018649	1.2944	0.21189	-0.0018019	0.0026004	-0.69295	0.49718	-5.9043e-05	0.00012835	-0.46001	0.65102	-4.4288e-05	6.2725e-05	-0.70606	0.4903	0.0042159	0.0030107	1.4003	0.17941	0.902761
Micro-PVM_2_1-SEAAD	155	8	0.23976	0.13044	0.1271	0.0066091	0.016373	0.025801	0.024512	0.023313	0.023458	476	476	10958	-0.0093126	0.0066882	-1.3924	0.25806	0.0029892	0.0076469	0.39091	0.72197	0.00027401	0.00036301	0.75484	0.50519	2.9613e-05	7.3355e-05	0.4037	0.75574	-0.012302	0.011011	-1.1172	0.38011	0.902761
Oligo_4	22423	41	1.276	0.036743	0.039279	-0.0062995	-0.0029482	0.0020926	0.0028605	0.0026672	0.0026525	379	379	9266	0.00087125	0.00081828	1.0647	0.29408	-0.00016022	0.00066759	-0.24	0.81169	-2.2992e-05	4.0569e-05	-0.56673	0.57442	1.5003e-05	2.1815e-05	0.68774	0.49628	0.0010315	0.00097614	1.0567	0.29789	0.902761
Oligo_2	28478	41	1.5102	0.035702	0.039204	0.002043	0.004684	0.0020636	0.0025768	0.0026085	0.0025867	338	338	8387	0.00045311	0.0010125	0.44752	0.65718	0.00052557	0.0012817	0.41005	0.6842	-6.3951e-06	6.4236e-05	-0.099557	0.92125	3.499e-05	2.8872e-05	1.2119	0.23391	-7.2452e-05	0.001431	-0.050631	0.95991	0.9937
Oligo_2_1-SEAAD	4036	41	0.56643	0.055207	0.060936	-0.011139	-0.0056651	0.0046203	0.0055333	0.0056747	0.0056269	464	464	10807	0.00019308	0.0011376	0.16973	0.86617	-0.0011303	0.0012328	-0.91687	0.36531	3.3346e-05	5.5438e-05	0.60149	0.55128	-5.7003e-06	3.2082e-05	-0.17768	0.86003	0.0013234	0.0017111	0.7734	0.44448	0.938347
Oligo_1	5994	40	0.62606	0.048234	0.051595	0.0036557	0.0072943	0.0035875	0.0041751	0.0045332	0.0044815	450	450	10541	0.00025639	0.00094937	0.27006	0.7887	-0.00077051	0.0010176	-0.75719	0.454	2.8975e-05	4.9623e-05	0.58391	0.56302	6.4585e-06	3.2596e-05	0.19814	0.84415	0.0010269	0.0014112	0.72768	0.47179	0.940956
Oligo_3	242	19	0.39619	0.1012	0.10315	0.00059122	0.0085562	0.015284	0.01604	0.017224	0.0171	487	487	11448	0.00030495	0.0032915	0.092646	0.9275	-0.007768	0.0030872	-2.5162	0.024681	0.000149	0.00013352	1.1159	0.28324	-0.00017496	9.7326e-05	-1.7976	0.097428	0.008073	0.0050916	1.5855	0.13686	0.902761
OPC_2	14039	41	0.87501	0.035565	0.037226	-0.0014721	0.0014284	0.0020689	0.0023822	0.0024732	0.002454	376	376	9066	-0.00052631	0.0006983	-0.75371	0.45593	0.001602	0.00086276	1.8568	0.071536	-3.6461e-05	4.7265e-05	-0.77143	0.44549	5.8826e-06	1.3216e-05	0.4451	0.65906	-0.0021283	0.0011495	-1.8515	0.072547	0.902761
OPC_2_1-SEAAD	1754	36	0.43173	0.066659	0.069901	0.00032799	0.0058029	0.0063085	0.0071028	0.0074234	0.0073649	503	503	11480	0.0012818	0.00098874	1.2964	0.20442	0.00030177	0.00098113	0.30758	0.76046	-0.00010144	5.4669e-05	-1.8556	0.073043	-1.9647e-05	2.5128e-05	-0.78185	0.44064	0.00097998	0.0014024	0.69877	0.49008	0.940956
OPC_2_2-SEAAD	961	28	0.36527	0.096931	0.10298	-0.0054334	0.0030722	0.013657	0.01503	0.015593	0.015491	516	516	11756	-0.00026082	0.0020695	-0.12603	0.9008	-0.0021813	0.0017464	-1.249	0.22422	6.5709e-05	8.8005e-05	0.74665	0.46284	-4.2648e-05	4.9848e-05	-0.85556	0.4019	0.0019205	0.0028441	0.67526	0.50655	0.944191
OPC_1	156	12	0.25651	0.10492	0.11024	-0.011978	-0.0023553	0.01609	0.017615	0.01975	0.019515	494	494	11289	-6.9887e-05	0.0057344	-0.012187	0.99062	-0.006624	0.0042949	-1.5423	0.16691	0.00025799	0.0002519	1.0242	0.33984	-6.4299e-05	0.00018354	-0.35032	0.74037	0.0065541	0.0061427	1.067	0.32702	0.902761
Pax6_1	2573	41	0.52291	0.041753	0.042268	-0.0071482	-0.0033284	0.0023684	0.0023633	0.0027502	0.0027201	443	443	10518	-5.7252e-05	0.0010479	-0.054637	0.95673	-0.0013658	0.0012569	-1.0866	0.28444	3.1705e-05	5.5249e-05	0.57385	0.56963	-3.4696e-05	2.8034e-05	-1.2376	0.22433	0.0013085	0.0017496	0.74789	0.45952	0.940249
Pax6_4	721	39	0.45472	0.061392	0.062425	-0.0017522	0.0031773	0.0051101	0.0054385	0.0062696	0.0061921	492	492	11724	0.00016608	0.0011905	0.1395	0.88988	0.00079693	0.00095312	0.83613	0.40892	-4.8456e-05	4.53e-05	-1.0697	0.29231	-1.2298e-06	3.2448e-05	-0.0379	0.97	-0.00063085	0.0016831	-0.37481	0.7102	0.9937
Pax6_3	390	28	0.3482	0.063795	0.066101	0.0015824	0.0065256	0.0056559	0.0060292	0.0069275	0.0068423	493	493	11653	0.0023138	0.0015601	1.4831	0.15163	0.0027078	0.0018432	1.4691	0.15535	-0.00017218	6.8884e-05	-2.4996	0.020012	7.225e-05	4.7998e-05	1.5053	0.14714	-0.00039407	0.0025862	-0.15238	0.88028	0.9937
Pax6_2	663	40	0.44287	0.064993	0.069264	0.0013834	0.0065403	0.0057076	0.0068909	0.006769	0.0067316	509	509	11960	0.0011609	0.0014452	0.80333	0.42721	-0.00047666	0.0011044	-0.43161	0.66868	-4.683e-05	5.9263e-05	-0.79022	0.43472	-7.4798e-06	4.5619e-05	-0.16396	0.87076	0.0016376	0.0017814	0.9193	0.36442	0.902761
Pvalb_14	2049	39	0.48221	0.0519	0.052487	-0.019052	-0.01348	0.0037211	0.0038361	0.004229	0.0041934	462	462	10893	0.002194	0.0018004	1.2186	0.23139	-0.00043533	0.0013709	-0.31755	0.75277	-2.8707e-05	5.4484e-05	-0.52689	0.60169	5.1819e-05	4.2044e-05	1.2325	0.22674	0.0026293	0.0027516	0.95557	0.34624	0.902761
Pvalb_15	16505	41	0.94963	0.030649	0.030107	0.0028269	0.0049393	0.001327	0.0012719	0.0015586	0.0015385	345	345	8308	-0.00071421	0.00098698	-0.72362	0.47397	0.0024637	0.0011675	2.1102	0.041856	-6.1931e-05	5.592e-05	-1.1075	0.27542	2.6071e-05	2.3155e-05	1.1259	0.26809	-0.0031779	0.0016603	-1.9141	0.063815	0.902761
Pvalb_2	8199	41	0.66885	0.034356	0.036957	-0.0017474	0.0011914	0.0016298	0.0019964	0.0019119	0.001904	390	390	9148	-0.00029178	0.001059	-0.27553	0.78448	0.00038694	0.0009623	0.4021	0.68999	5.9119e-06	5.8328e-05	0.10136	0.91983	6.5303e-06	1.89e-05	0.34552	0.73183	-0.00067872	0.0013983	-0.48538	0.63043	0.9937
Pvalb_3	2938	39	0.50175	0.041917	0.045454	-0.007256	-0.0032659	0.0024137	0.0030209	0.0028351	0.0028256	433	433	10192	-9.6539e-05	0.0010606	-0.091023	0.92801	0.00029703	0.00099602	0.29821	0.76736	-1.0229e-05	5.799e-05	-0.17639	0.86103	-2.9431e-06	2.2268e-05	-0.13216	0.89568	-0.00039356	0.0015729	-0.25022	0.80397	0.9937
Pvalb_8	946	37	0.44881	0.070071	0.073046	-0.028087	-0.020196	0.0069438	0.0075912	0.0076789	0.0076457	502	502	11677	-8.6357e-05	0.0014107	-0.061216	0.95157	-0.00016373	0.0011225	-0.14586	0.88494	-3.2029e-05	5.9222e-05	-0.54083	0.59237	-3.9658e-05	3.6643e-05	-1.0823	0.28775	7.7375e-05	0.0018266	0.042361	0.96648	0.9937
Pvalb_5	2089	40	0.47802	0.050179	0.054102	-0.016594	-0.011184	0.0034736	0.0040906	0.0040096	0.0039913	468	468	10959	-0.00031386	0.0010074	-0.31156	0.75723	-0.00036144	0.0012391	-0.2917	0.77224	8.4422e-06	4.9712e-05	0.16982	0.86613	-2.0322e-05	3.0681e-05	-0.66236	0.51234	4.7574e-05	0.0017153	0.027735	0.97804	0.9937
Pvalb_7	1245	41	0.461	0.058458	0.060296	0.0048672	0.0090721	0.004675	0.0050773	0.0053666	0.0053284	476	476	11388	0.0025693	0.0014206	1.8086	0.078868	0.00031895	0.0011447	0.27864	0.78212	-7.3265e-05	5.9937e-05	-1.2224	0.22952	5.8739e-05	3.0959e-05	1.8973	0.066309	0.0022503	0.00198	1.1365	0.26346	0.902761
Pvalb_12	1256	36	0.42831	0.056396	0.05908	-0.013144	-0.0076189	0.0043282	0.0048642	0.0048861	0.0048631	475	475	11240	0.00098174	0.0010795	0.90946	0.37012	-0.00095634	0.0012031	-0.79493	0.4327	1.4184e-05	6.3139e-05	0.22466	0.82372	1.8744e-05	3.5255e-05	0.53166	0.59901	0.0019381	0.0015676	1.2364	0.22592	0.902761
Pvalb_1	2524	41	0.50763	0.044659	0.047206	-0.00091606	0.0027703	0.0027481	0.0032533	0.0033244	0.0032986	450	450	10538	-0.001496	0.00099429	-1.5046	0.14116	0.0011789	0.00096592	1.2205	0.23022	2.5798e-05	4.8628e-05	0.53052	0.59901	-3.6551e-08	1.9597e-05	-0.0018651	0.99852	-0.0026749	0.0015033	-1.7794	0.083868	0.902761
Pvalb_9	2944	41	0.50622	0.044768	0.04715	-0.00093386	0.002711	0.0027381	0.0032836	0.0032915	0.0032694	451	451	10703	0.00051445	0.0010275	0.50067	0.61965	-0.0026214	0.00099749	-2.628	0.012545	0.00011179	5.1755e-05	2.16	0.037504	2.4851e-05	2.1867e-05	1.1365	0.2637	0.0031359	0.0015286	2.0514	0.047769	0.902761
Pvalb_6	1993	40	0.46936	0.050368	0.051935	-0.010358	-0.0054812	0.0035489	0.0036412	0.0039137	0.0038881	461	461	10708	-0.00044194	0.0012367	-0.35735	0.72298	0.0019076	0.0014608	1.3059	0.20012	-3.0522e-05	6.3209e-05	-0.48288	0.63219	3.3633e-05	2.4903e-05	1.3506	0.18602	-0.0023496	0.0021241	-1.1061	0.27643	0.902761
Pvalb_13	753	37	0.41828	0.062827	0.066705	-0.0042926	0.0010805	0.0053891	0.0064633	0.006092	0.0060786	485	485	11498	0.00052883	0.0014664	0.36064	0.72074	0.00051282	0.0012623	0.40626	0.68726	-5.1339e-05	6.205e-05	-0.82739	0.41414	-5.2764e-06	3.0174e-05	-0.17487	0.86236	1.6012e-05	0.0020101	0.0079657	0.9937	0.9937
Pvalb_10	952	38	0.4403	0.059046	0.059933	-0.0093072	-0.0038814	0.0048092	0.0050767	0.0055801	0.0055294	488	488	11401	0.0009817	0.0012021	0.81662	0.42	-0.0016806	0.0011769	-1.4279	0.16271	6.8781e-06	5.566e-05	0.12357	0.9024	-2.1389e-05	3.5784e-05	-0.59774	0.55436	0.0026623	0.0016591	1.6047	0.11839	0.902761
Sncg_1	1766	38	0.44159	0.057261	0.061158	-0.018507	-0.012378	0.0046132	0.0052893	0.0055357	0.0054891	484	484	11309	-0.00053844	0.001101	-0.48903	0.62806	0.0014177	0.0010241	1.3843	0.17556	-5.1096e-05	5.3994e-05	-0.94633	0.35086	-1.3926e-05	2.6535e-05	-0.52482	0.60344	-0.0019561	0.0014177	-1.3798	0.17723	0.902761
Sncg_8	2108	40	0.48205	0.052572	0.056269	-0.0098504	-0.0047854	0.0038657	0.0044323	0.004597	0.0045614	473	473	11060	-0.00060702	0.00094893	-0.63969	0.52654	-0.00033393	0.00081058	-0.41197	0.68288	5.4676e-06	3.8113e-05	0.14346	0.88675	-3.676e-05	2.6002e-05	-1.4137	0.1668	-0.00027309	0.0013379	-0.20412	0.83948	0.9937
Sncg_6	1759	41	0.47972	0.054361	0.0588	0.007455	0.011372	0.0041543	0.0049017	0.0050714	0.0050277	488	488	11263	8.3616e-05	0.0012013	0.069606	0.94489	0.00028909	0.001091	0.26499	0.79253	-2.2506e-05	5.7747e-05	-0.38974	0.69903	-4.675e-06	2.5398e-05	-0.18407	0.85505	-0.00020548	0.0016471	-0.12475	0.90143	0.9937
Sncg_4	2969	41	0.51294	0.048076	0.04798	-0.0073784	-0.0030352	0.0033372	0.0033344	0.0038971	0.0038528	462	462	10865	0.00034813	0.0008957	0.38866	0.69982	0.0012088	0.0011243	1.0751	0.28948	-6.536e-05	4.8991e-05	-1.3341	0.19054	1.0935e-05	2.0858e-05	0.52426	0.6035	-0.00086066	0.0015793	-0.54496	0.58924	0.981473
Sncg_5	1321	38	0.46151	0.065908	0.066519	-0.0096655	-0.0036303	0.0061467	0.0062504	0.006883	0.006828	492	492	11389	0.00021416	0.0016566	0.12928	0.89792	-0.0027481	0.0015084	-1.8219	0.077552	6.9531e-05	6.1008e-05	1.1397	0.26261	-4.6423e-05	3.5909e-05	-1.2928	0.20564	0.0029622	0.0024881	1.1905	0.24259	0.902761
Sncg_3	808	40	0.42954	0.066415	0.069122	0.011502	0.015937	0.0061634	0.0067029	0.0074141	0.0073361	502	502	11733	0.00039069	0.0016484	0.23701	0.81403	0.0031414	0.0015342	2.0476	0.04816	-6.3588e-05	5.9043e-05	-1.077	0.28886	9.5876e-05	5.6369e-05	1.7009	0.098376	-0.0027507	0.0024499	-1.1228	0.2694	0.902761
Sncg_2	635	37	0.4233	0.073218	0.076487	-0.0049081	0.0014214	0.0076225	0.0087203	0.0088953	0.0088372	509	509	11811	0.00095401	0.0015054	0.63371	0.53078	-0.0014045	0.0014054	-0.99939	0.3251	-3.0274e-05	6.8914e-05	-0.4393	0.66339	-4.0278e-05	4.4693e-05	-0.90123	0.37465	0.0023585	0.0019581	1.2045	0.23751	0.902761
Sst Chodl_1	413	29	0.38006	0.066904	0.070463	0.0013441	0.0066553	0.0063627	0.0070857	0.0076016	0.0075318	501	501	11702	0.00021711	0.0014163	0.1533	0.87944	0.00060584	0.001733	0.3496	0.72969	-6.0032e-05	6.1113e-05	-0.98231	0.33574	-1.9257e-05	3.3339e-05	-0.57762	0.56938	-0.00038873	0.0025974	-0.14966	0.88234	0.9937
Sst Chodl_2	377	31	0.38044	0.067685	0.076165	-0.012343	-0.0057006	0.0064451	0.0085245	0.0074712	0.0074717	502	502	11735	0.00047201	0.001369	0.3448	0.73302	0.00037241	0.0012464	0.29879	0.76747	-4.6139e-05	6.9393e-05	-0.6649	0.51197	-8.0799e-06	3.7134e-05	-0.21759	0.82959	9.9604e-05	0.0015701	0.063436	0.94992	0.9937
Sst_13	3033	40	0.49781	0.048607	0.051977	-0.0050554	-0.00069544	0.0033844	0.0039816	0.0040241	0.0039969	460	460	10760	0.00036938	0.0012419	0.29743	0.76789	-0.0015304	0.0013878	-1.1028	0.27765	5.4282e-05	6.9446e-05	0.78164	0.43968	6.3426e-06	2.5439e-05	0.24933	0.80465	0.0018998	0.0018694	1.0163	0.31667	0.902761
Sst_11	869	30	0.37736	0.073747	0.075266	-0.025859	-0.017883	0.0078204	0.0084138	0.0087706	0.008718	498	498	11540	-0.00017838	0.0016107	-0.11075	0.9127	-0.0001495	0.0016024	-0.093297	0.92641	-3.4886e-05	7.1341e-05	-0.489	0.62911	-4.5974e-05	4.7261e-05	-0.97278	0.34078	-2.8877e-05	0.0022831	-0.012649	0.99001	0.9937
Sst_23	1670	35	0.44178	0.06073	0.061983	-0.015952	-0.009959	0.0051943	0.0054412	0.0060478	0.0059907	471	471	11213	-0.00068673	0.0012811	-0.53605	0.59587	-0.00058173	0.0013112	-0.44366	0.66047	6.0073e-06	5.3807e-05	0.11165	0.91185	-5.0019e-05	3.6552e-05	-1.3684	0.18205	-0.000105	0.0019536	-0.053746	0.95751	0.9937
Sst_22	415	20	0.2928	0.084877	0.092738	-0.024626	-0.015546	0.010374	0.012393	0.011685	0.01166	493	493	11334	0.0045585	0.0027128	1.6804	0.11358	0.0018304	0.0029919	0.61177	0.54985	-0.000198	0.00013444	-1.4728	0.16148	9.2172e-05	6.3859e-05	1.4434	0.17258	0.0027282	0.0038959	0.70026	0.49524	0.940956
Sst_25	1585	37	0.46786	0.073914	0.072983	-0.021661	-0.014318	0.0075979	0.0077291	0.0088454	0.0087534	474	474	11333	-0.00049655	0.0012949	-0.38346	0.70392	-0.00031666	0.0010057	-0.31485	0.75492	1.5916e-06	4.9232e-05	0.03233	0.97441	-3.4468e-05	2.8533e-05	-1.208	0.23648	-0.00017989	0.0017695	-0.10166	0.91968	0.9937
Sst_3	4994	40	0.57482	0.041896	0.044103	-0.0078837	-0.0039189	0.0025302	0.0027796	0.0030558	0.0030243	436	436	10321	-0.00053137	0.00090209	-0.58904	0.55962	0.0012183	0.0011	1.1075	0.27564	-1.2844e-05	4.6716e-05	-0.27495	0.78497	1.5171e-05	2.1931e-05	0.69173	0.49395	-0.0017496	0.0016077	-1.0883	0.28413	0.902761
Sst_10	1495	41	0.46764	0.056107	0.06135	0.005057	0.0093541	0.0045082	0.0054325	0.0054846	0.005443	495	495	11374	0.00038538	0.0010279	0.37494	0.70991	-5.3272e-06	0.0010634	-0.0050098	0.99603	-2.6937e-05	5.6428e-05	-0.47737	0.63598	-6.1776e-06	2.2181e-05	-0.2785	0.78231	0.00039071	0.0015049	0.25962	0.79667	0.9937
Sst_7	942	41	0.45472	0.064372	0.066353	0.011241	0.015522	0.0057913	0.0062109	0.0071733	0.00708	501	501	11663	-0.00028437	0.0010065	-0.28253	0.77916	-0.00035687	0.0011378	-0.31365	0.7556	-1.3485e-05	4.6208e-05	-0.29183	0.77209	-4.2101e-05	3.4152e-05	-1.2328	0.22612	7.25e-05	0.0015626	0.046397	0.96326	0.9937
Sst_20	1227	32	0.39544	0.070826	0.066594	-0.022361	-0.015108	0.0072669	0.0066062	0.007971	0.007888	494	494	11422	0.00024404	0.0016767	0.14554	0.88536	-0.0028439	0.0020718	-1.3727	0.18115	8.0178e-05	9.1806e-05	0.87335	0.39018	-5.1601e-05	4.5353e-05	-1.1378	0.26601	0.0030879	0.0028463	1.0849	0.28793	0.902761
Sst_12	907	40	0.44081	0.069365	0.076683	-0.0040493	0.0020594	0.0067779	0.0082666	0.0078989	0.0078685	506	506	11757	0.0019995	0.0013654	1.4644	0.15202	-0.0021684	0.0014096	-1.5383	0.13298	1.7085e-05	6.4346e-05	0.26552	0.79217	2.5865e-05	3.3517e-05	0.7717	0.44578	0.0041678	0.0020385	2.0445	0.048708	0.902761
Sst_19	3657	41	0.53132	0.0489	0.048707	-0.006837	-0.0024548	0.0034471	0.0034172	0.0041274	0.0040723	458	458	10716	-0.0010681	0.0013228	-0.80749	0.42469	0.0017733	0.0011225	1.5797	0.12292	-1.2706e-05	5.9933e-05	-0.21201	0.8333	2.1975e-05	3.1984e-05	0.68706	0.4967	-0.0028414	0.0018175	-1.5634	0.12696	0.902761
Sst_9	1514	39	0.45707	0.05788	0.061167	-0.0021419	0.0027279	0.0047685	0.0053728	0.0057375	0.0056844	484	484	11290	0.00073865	0.00094828	0.77894	0.4414	-0.00040517	0.00096508	-0.41983	0.67725	-2.8773e-05	4.7673e-05	-0.60356	0.55014	-8.4145e-06	2.2358e-05	-0.37635	0.70914	0.0011438	0.0013281	0.86124	0.39532	0.915751
Sst_1	781	40	0.43413	0.068404	0.069018	0.016909	0.021052	0.0065122	0.0070013	0.0077801	0.0076976	512	512	11777	-0.0020008	0.0011212	-1.7846	0.082992	0.00043552	0.0010897	0.39969	0.69181	2.5679e-05	5.0309e-05	0.51042	0.61296	-5.2068e-05	3.8183e-05	-1.3636	0.18191	-0.0024364	0.00154	-1.582	0.12291	0.902761
Sst_5	1622	41	0.47394	0.052226	0.054043	0.0071206	0.010773	0.0038644	0.0042274	0.0048826	0.0048158	480	480	11132	0.0017806	0.0011039	1.6129	0.11549	-0.002112	0.001058	-1.9963	0.053512	3.8643e-05	5.3989e-05	0.71576	0.47876	2.7663e-05	3.2348e-05	0.85517	0.39844	0.0038926	0.0015366	2.5332	0.015937	0.902761
Sst_2	1502	38	0.44154	0.059926	0.06175	-0.011776	-0.0060458	0.0050714	0.0054058	0.0060403	0.0059765	487	487	11371	0.00093142	0.001942	0.47961	0.63467	0.00096857	0.0017328	0.55897	0.57996	-4.7645e-06	7.3453e-05	-0.064865	0.94867	8.1203e-05	6.6312e-05	1.2245	0.22997	-3.7152e-05	0.0027189	-0.013664	0.98918	0.9937
Sst_4	1223	41	0.45605	0.057864	0.05926	0.0066486	0.010734	0.0046919	0.0052086	0.0056678	0.0056109	487	487	11401	-0.0018105	0.0014587	-1.2411	0.22258	-0.00019486	0.00117	-0.16655	0.86866	6.1221e-05	6.3206e-05	0.96859	0.33921	-3.763e-05	3.956e-05	-0.95121	0.34821	-0.0016156	0.0017847	-0.90526	0.37152	0.902761
Vip_12	2849	41	0.98461	0.044479	0.045055	-0.0022167	0.0014472	0.0027073	0.0028526	0.0030696	0.0030467	455	455	10760	0.00095583	0.0012292	0.77757	0.4419	0.00083576	0.0011579	0.72179	0.47509	-8.838e-05	6.1271e-05	-1.4424	0.15782	-4.1403e-06	2.6964e-05	-0.15355	0.87888	0.00012007	0.00177	0.067834	0.9463	0.9937
Vip_4	7652	41	1.0985	0.034373	0.03815	0.0034245	0.0059468	0.0016468	0.0020078	0.0020397	0.0020232	405	405	9734	0.00035829	0.0010041	0.35682	0.72331	-0.00056741	0.0010149	-0.55908	0.57957	-1.1326e-05	4.9971e-05	-0.22666	0.82197	-1.5425e-05	2.1161e-05	-0.72894	0.47103	0.0009257	0.0015561	0.59488	0.55575	0.981473
Vip_19	3732	41	0.92346	0.039592	0.040731	0.0062034	0.0088181	0.0021493	0.0023188	0.0026242	0.0025939	433	433	10379	-0.0002407	0.0010661	-0.22577	0.82265	-0.0004651	0.0011348	-0.40984	0.68435	5.4872e-06	5.2644e-05	0.10423	0.91756	-2.6213e-05	2.3373e-05	-1.1215	0.26992	0.0002244	0.0016811	0.13348	0.89458	0.9937
Vip_2	3109	41	0.90456	0.051641	0.053849	-0.0266	-0.020493	0.0036832	0.0041099	0.0043539	0.0043183	457	457	10965	-0.00049049	0.0013086	-0.37484	0.70998	6.4714e-05	0.0012231	0.052909	0.9581	1.7352e-05	5.3254e-05	0.32583	0.74644	-3.622e-06	3.2368e-05	-0.1119	0.91156	-0.00055521	0.0019309	-0.28753	0.7754	0.9937
Vip_11	5245	41	0.99865	0.040514	0.042365	-0.0096855	-0.0057794	0.0022217	0.0025929	0.0026741	0.0026534	426	426	10302	-0.00068329	0.0010471	-0.65254	0.5182	0.00014106	0.00097021	0.14539	0.88522	1.5058e-05	5.0829e-05	0.29626	0.76874	-1.1854e-05	2.4488e-05	-0.48409	0.63142	-0.00082435	0.001475	-0.55888	0.5798	0.981473
Vip_16	834	41	0.8048	0.065477	0.071619	0.00093793	0.0062844	0.0058746	0.0071777	0.0072019	0.0071479	502	502	11692	-0.0011131	0.0010363	-1.0741	0.28994	-0.00031904	0.00082123	-0.38849	0.69994	2.1376e-05	4.418e-05	0.48385	0.63142	-4.6575e-05	2.8333e-05	-1.6438	0.10943	-0.00079403	0.0013104	-0.60596	0.54845	0.981473
Vip_1	5701	41	0.99649	0.037634	0.039852	-0.0094671	-0.0056816	0.0019366	0.0022413	0.0023814	0.0023582	432	432	10142	-0.00047712	0.0010708	-0.44559	0.65856	-0.00025872	0.001114	-0.23225	0.81766	4.2957e-06	6.105e-05	0.070364	0.94429	-2.9569e-05	2.65e-05	-1.1158	0.27233	-0.0002184	0.001494	-0.14618	0.88462	0.9937
Vip_13	3687	41	0.92238	0.042335	0.042628	-0.0070829	-0.0032244	0.0024423	0.002532	0.0029272	0.0028927	446	446	10568	-0.00086333	0.00113	-0.76402	0.44984	4.5799e-05	0.0012214	0.037496	0.9703	2.3989e-05	5.8141e-05	0.41259	0.68235	-1.5898e-05	3.2138e-05	-0.49468	0.624	-0.00090913	0.0016536	-0.54979	0.58596	0.981473
Vip_23	3902	41	0.92977	0.04118	0.04491	-0.0099455	-0.0057935	0.0023585	0.002859	0.0027772	0.0027638	445	445	10471	0.00077907	0.0011692	0.66635	0.50944	0.00026828	0.0011316	0.23708	0.81394	-3.992e-05	6.1168e-05	-0.65262	0.51815	9.3029e-06	3.3389e-05	0.27862	0.78223	0.00051079	0.0015585	0.32775	0.74506	0.9937
Vip_21	924	39	0.81459	0.069003	0.072935	-0.013829	-0.0072424	0.0066029	0.0075229	0.0076185	0.0075748	497	497	11806	0.00038605	0.0011832	0.32628	0.74621	-0.00041089	0.0012319	-0.33354	0.74077	-4.3234e-05	4.9888e-05	-0.86663	0.39222	-3.8516e-05	3.0161e-05	-1.277	0.21078	0.00079695	0.0018662	0.42704	0.67212	0.9937
Vip_15	3680	41	0.92124	0.04337	0.045774	-0.017496	-0.012641	0.0026058	0.0030387	0.0032695	0.0032342	446	446	10517	0.00071951	0.0010427	0.69006	0.49458	0.00070528	0.0011806	0.59737	0.554	-4.7497e-05	5.5638e-05	-0.85369	0.39892	2.0944e-05	2.2993e-05	0.91091	0.36876	1.4233e-05	0.0016619	0.0085642	0.99322	0.9937
Vip_6	2176	41	0.85297	0.045857	0.051156	0.019375	0.021624	0.002883	0.003793	0.003451	0.003442	453	453	10823	0.00021034	0.0010919	0.19264	0.84832	0.00079231	0.00096497	0.82106	0.41701	-5.3386e-05	5.3775e-05	-0.99277	0.32745	-1.1666e-05	2.1609e-05	-0.53987	0.59281	-0.00058196	0.0014566	-0.39955	0.69192	0.9937
Vip_9	3890	41	0.93363	0.04075	0.040377	0.0074747	0.01	0.0022542	0.002323	0.0026677	0.0026385	427	427	10332	0.0015153	0.00094438	1.6046	0.11732	0.0002632	0.0011659	0.22574	0.82268	-7.765e-05	5.9898e-05	-1.2964	0.2031	8.1812e-06	2.4068e-05	0.33992	0.73601	0.0012521	0.0013926	0.89917	0.37471	0.902761
Vip_5	2040	41	0.83081	0.046095	0.048262	0.013209	0.015826	0.002897	0.0031994	0.0035247	0.0034877	458	458	10969	0.0018461	0.0011718	1.5755	0.1239	0.00033445	0.0012914	0.25898	0.79712	-9.4168e-05	5.6598e-05	-1.6638	0.10483	1.37e-05	3.7764e-05	0.36277	0.71902	0.0015117	0.0017717	0.8532	0.39935	0.915751
Vip_18	1317	41	0.82032	0.055303	0.054652	0.0040595	0.0080549	0.0041278	0.0041163	0.0048955	0.0048344	485	485	11391	-0.0011862	0.0013593	-0.87263	0.38865	-0.00037259	0.0012325	-0.30229	0.76417	1.7052e-05	5.419e-05	0.31467	0.75483	-5.6162e-05	4.1013e-05	-1.3694	0.17986	-0.00081362	0.0019314	-0.42127	0.67614	0.9937
Vip_14	717	39	0.81776	0.06876	0.072496	-0.007099	-0.0010342	0.0065577	0.0077099	0.0076714	0.0076288	498	498	11770	-0.0011664	0.0013392	-0.87095	0.38989	0.00017157	0.0009801	0.17505	0.86208	2.162e-06	5.5361e-05	0.039052	0.96908	-4.4327e-05	3.5321e-05	-1.255	0.21857	-0.0013379	0.0017036	-0.78537	0.43784	0.938347
VLMC_1	806	39	0.63927	0.090394	0.092737	-0.0081031	-4.1791e-05	0.012419	0.01302	0.012757	0.012753	536	536	12183	-0.0014649	0.00128	-1.1444	0.26044	1.8053e-05	0.0013483	0.013389	0.9894	6.8773e-05	5.8907e-05	1.1675	0.25114	3.0731e-06	3.0083e-05	0.10215	0.91927	-0.001483	0.0020715	-0.7159	0.47909	0.940956
Pericyte_1	844	39	0.61754	0.090856	0.098062	-0.0089334	-0.00059049	0.012362	0.014508	0.012708	0.012765	528	528	12032	-0.00071047	0.00081716	-0.86943	0.39071	0.0009887	0.00071343	1.3858	0.17482	-3.1246e-05	3.8996e-05	-0.80126	0.42854	-2.3358e-05	1.84e-05	-1.2695	0.21343	-0.0016992	0.0011793	-1.4409	0.15904	0.902761

### Sheet: d) PD PRS (PGS000903, controls 
CELL_TYPE	NUM_CELL	NUM_DONOR	ELAPSED_TIME	MEAN_MEAN_EXPR_GWAS	MEAN_MEAN_EXPR_CONTROL	MEAN_MEAN_EXPR_REST	MEAN_MEAN_EXPR_ALL	MEAN_VAR_EXPR_GWAS	MEAN_VAR_EXPR_CONTROL	MEAN_VAR_EXPR_REST	MEAN_VAR_EXPR_ALL	NUM_GENE_GWAS	NUM_GENE_CONTROL	NUM_GENE_REST	OMEGA_GWAS	SE_OMEGA_GWAS	Z_OMEGA_GWAS	P_Z_OMEGA_GWAS	OMEGA_CONTROL	SE_OMEGA_CONTROL	Z_OMEGA_CONTROL	P_Z_OMEGA_CONTROL	OMEGA_REST	SE_OMEGA_REST	Z_OMEGA_REST	P_Z_OMEGA_REST	OMEGA_OVERALL	SE_OMEGA_OVERALL	Z_OMEGA_OVERALL	P_Z_OMEGA_OVERALL	OMEGA_DIFF	SE_OMEGA_DIFF	Z_OMEGA_DIFF	P_Z_OMEGA_DIFF	FDR_P_Z_OMEGA_DIFF
Astro_1	2649	40	0.69145	0.063699	0.065254	-0.0025011	0.0019127	0.0061367	0.0063583	0.0059374	0.0059574	414	414	11737	0.003291	0.0012992	2.5331	0.01594	0.00010726	0.0011679	0.091842	0.92735	-9.6261e-05	5.1101e-05	-1.8837	0.067931	1.8356e-05	1.8585e-05	0.98766	0.33051	0.0031837	0.0018189	1.7504	0.089071	0.606387
Astro_2	20822	40	1.7639	0.039147	0.037568	-0.0010908	0.0016278	0.0028237	0.0023413	0.0029089	0.0028861	348	348	9404	0.0015535	0.00090008	1.726	0.093165	0.00046723	0.0011277	0.41432	0.68117	-5.8659e-05	4.2514e-05	-1.3798	0.17641	2.0368e-05	2.186e-05	0.93175	0.35823	0.0010863	0.0015006	0.72392	0.47407	0.758839
Astro_3	4719	41	0.812	0.060588	0.05869	-0.0081869	-0.003614	0.0063494	0.0053953	0.0062119	0.0061885	410	410	11344	0.00047612	0.0010851	0.43879	0.66344	0.00079011	0.00084868	0.93099	0.35806	-4.6914e-05	3.4397e-05	-1.3639	0.18107	2.6014e-06	1.8484e-05	0.14074	0.88891	-0.00031399	0.0015548	-0.20195	0.84113	0.931499
Astro_5	1793	40	0.66818	0.07504	0.073954	-0.014611	-0.0088269	0.0084283	0.0082133	0.0078692	0.0078979	419	419	12074	-0.00058677	0.0011404	-0.51453	0.61011	0.0013815	0.0016005	0.86316	0.39393	-2.3253e-05	5.5535e-05	-0.4187	0.67799	3.4428e-06	2.311e-05	0.14898	0.88248	-0.0019682	0.0018729	-1.0509	0.3007	0.68173
Astro_6-SEAAD	1366	32	0.59443	0.099821	0.098607	-0.0051921	0.0015369	0.013736	0.013965	0.013545	0.013563	422	422	12252	-0.0016059	0.0019214	-0.83581	0.4106	0.0023232	0.0020977	1.1075	0.27785	-2.8442e-05	7.789e-05	-0.36515	0.71784	-5.0381e-06	3.0991e-05	-0.16257	0.87217	-0.0039291	0.0027999	-1.4033	0.17235	0.607761
Astro_4	354	27	0.51008	0.1167	0.11068	-0.021338	-0.012702	0.019142	0.01823	0.018503	0.018514	425	425	12444	-0.0016611	0.0027119	-0.61252	0.54647	0.0016443	0.0027945	0.58842	0.56224	6.8672e-05	8.7206e-05	0.78746	0.43941	6.6342e-05	6.965e-05	0.9525	0.35221	-0.0033054	0.0041474	-0.79698	0.43438	0.748716
Chandelier_2	1657	41	0.60545	0.058331	0.057637	-0.0064022	-0.0021723	0.0047035	0.0046503	0.0045176	0.0045277	398	398	11322	0.0058564	0.0018813	3.113	0.0036192	0.00031407	0.0016257	0.19319	0.84789	-0.00014973	6.709e-05	-2.2318	0.03194	5.4991e-05	2.7507e-05	1.9992	0.053633	0.0055424	0.0026188	2.1164	0.041494	0.606387
Chandelier_1	3843	41	0.75145	0.03945	0.038618	-0.0031455	-0.00022788	0.0021988	0.0020985	0.002243	0.0022363	370	370	9959	0.001181	0.0012456	0.94818	0.34936	-0.00068972	0.0011546	-0.59738	0.55399	-1.4993e-05	5.0773e-05	-0.29529	0.76947	2.2066e-06	1.9219e-05	0.11481	0.90927	0.0018707	0.001815	1.0307	0.30975	0.68173
Endo_2	651	36	0.41915	0.094769	0.094041	-0.0094897	-0.0027468	0.013287	0.012491	0.012819	0.012823	427	427	12306	-0.0019873	0.0018297	-1.0861	0.2858	0.0032088	0.001744	1.84	0.075366	-7.4446e-06	5.9111e-05	-0.12594	0.90059	3.769e-05	2.7836e-05	1.354	0.18619	-0.0051962	0.0027549	-1.8861	0.068991	0.606387
Endo_3	255	16	0.27526	0.10813	0.11835	0.0013294	0.0085893	0.016403	0.020584	0.016845	0.01695	417	417	12022	0.0030244	0.0040291	0.75065	0.46862	0.0025168	0.0027694	0.9088	0.38294	-0.00014688	0.00011792	-1.2456	0.23879	3.0384e-05	7.4883e-05	0.40576	0.6944	0.0005076	0.0052803	0.096131	0.92532	0.961185
L2/3 IT_5	16549	41	1.2297	0.038145	0.039344	-0.002653	0.00018982	0.0022717	0.0024083	0.0020983	0.0021147	338	338	9169	0.0019885	0.0010741	1.8513	0.07234	-0.0011109	0.0010562	-1.0518	0.29988	-3.4455e-05	4.4078e-05	-0.78167	0.43952	-2.2797e-06	1.3395e-05	-0.17019	0.86587	0.0030994	0.001544	2.0073	0.052484	0.606387
L2/3 IT_1	71340	41	3.5708	0.034062	0.034045	-0.0054638	-0.0027398	0.0017346	0.0018896	0.0018588	0.0018554	288	288	7782	0.0023968	0.0014476	1.6557	0.10648	3.4557e-05	0.00072368	0.047752	0.96218	-8.4853e-05	5.0143e-05	-1.6922	0.099245	1.0652e-05	1.9529e-05	0.54541	0.58903	0.0023622	0.0016335	1.4461	0.15705	0.606387
L2/3 IT_13	16865	41	1.2948	0.041188	0.042343	-0.0020103	0.00096914	0.0024949	0.0026457	0.0025012	0.0025056	351	351	9613	-0.00055613	0.0012783	-0.43505	0.66612	-0.00084091	0.0016859	-0.49879	0.62096	6.3265e-05	8.0076e-05	0.79007	0.43466	1.296e-05	1.5032e-05	0.86219	0.39462	0.00028478	0.0018563	0.15342	0.87895	0.942234
L2/3 IT_6	42076	41	2.0841	0.037163	0.036857	-0.0023594	0.00038172	0.0020998	0.0020422	0.0020708	0.0020706	309	309	8259	0.00215	0.0013199	1.6289	0.11206	-0.00033342	0.0011981	-0.27829	0.78238	-6.1659e-05	5.0492e-05	-1.2212	0.22996	4.6669e-06	1.474e-05	0.31661	0.75347	0.0024834	0.001969	1.2612	0.21557	0.660864
L2/3 IT_10	13140	41	0.95037	0.042268	0.04029	0.00095585	0.0037018	0.0026725	0.002347	0.0025628	0.0025589	364	364	9962	0.00069698	0.0012336	0.565	0.57558	0.0033537	0.0011789	2.8447	0.0072883	-0.00013271	4.7648e-05	-2.7853	0.0084758	2.3743e-05	1.5545e-05	1.5274	0.13591	-0.0026567	0.0018267	-1.4544	0.15475	0.606387
L2/3 IT_12	6237	41	0.61381	0.039356	0.040977	0.0015305	0.0041072	0.0023101	0.0022666	0.0021324	0.0021426	352	352	9851	5.732e-05	0.0013142	0.043616	0.96545	0.00036833	0.0013344	0.27604	0.7841	-2.0443e-05	4.9112e-05	-0.41626	0.67969	-5.7869e-06	1.5746e-05	-0.36752	0.71551	-0.00031101	0.0020242	-0.15365	0.87877	0.942234
L2/3 IT_8	4852	41	0.57926	0.046987	0.045599	0.0026634	0.0055552	0.0031149	0.0029534	0.0029673	0.0029715	372	372	10480	0.0012692	0.0015037	0.84408	0.4042	-1.7686e-05	0.0011659	-0.01517	0.98798	-3.3122e-05	4.9585e-05	-0.66799	0.5084	8.5694e-06	1.4905e-05	0.57493	0.56912	0.0012869	0.0021764	0.59129	0.55813	0.793713
L2/3 IT_3	3862	39	0.56819	0.047147	0.046828	-0.0087217	-0.0049472	0.0032963	0.0033906	0.0031013	0.0031174	377	377	10377	0.0022161	0.0013778	1.6085	0.11697	-0.0020449	0.0011515	-1.7759	0.084705	-2.5452e-05	5.2377e-05	-0.48594	0.63013	-1.6546e-05	1.4172e-05	-1.1675	0.25163	0.004261	0.0019529	2.1818	0.036347	0.606387
L2/3 IT_7	3671	41	0.55655	0.043764	0.042292	-0.002004	0.0010335	0.002694	0.0026076	0.0027251	0.0027198	372	372	10287	0.0018836	0.0013405	1.4052	0.16854	-0.00037742	0.0010034	-0.37613	0.70903	-4.2877e-05	6.0671e-05	-0.70672	0.48429	1.0948e-05	2.1971e-05	0.49828	0.62149	0.0022611	0.001581	1.4302	0.16154	0.606387
L2/3 IT_2	996	39	0.45705	0.06112	0.061221	-0.0013794	0.0027022	0.005103	0.0053899	0.0049668	0.0049846	407	407	11661	0.00050045	0.0019715	0.25385	0.80114	0.0018852	0.0014503	1.2999	0.20238	-6.8333e-05	4.9698e-05	-1.375	0.17814	8.7256e-06	3.9766e-05	0.21942	0.82771	-0.0013848	0.0023654	-0.58542	0.56225	0.793713
L4 IT_2	57437	41	2.9984	0.033373	0.03137	-0.00074539	0.0015512	0.0017349	0.0014966	0.0017897	0.0017774	301	301	8079	0.0021701	0.0010794	2.0105	0.051912	0.0012035	0.0010917	1.1024	0.27761	-0.00011183	5.8298e-05	-1.9183	0.063034	2.3281e-05	1.6128e-05	1.4435	0.15802	0.00096659	0.0013406	0.72101	0.47569	0.758839
L4 IT_1	7994	41	0.88851	0.037326	0.036648	-0.0055497	-0.0026583	0.0020097	0.0020359	0.0022673	0.0022504	355	355	9737	0.0014188	0.0010086	1.4067	0.16809	-0.00052343	0.00094677	-0.55286	0.58378	-3.1881e-05	4.4057e-05	-0.72362	0.47397	4.8308e-06	2.1908e-05	0.22051	0.82679	0.0019422	0.0012477	1.5566	0.12856	0.606387
L4 IT_4	9670	41	0.96285	0.037743	0.03813	-0.0024996	0.00025212	0.0020872	0.0022061	0.002158	0.002157	354	354	9697	0.0018811	0.0014632	1.2856	0.20678	0.0013147	0.001127	1.1666	0.25105	-0.00010293	4.9004e-05	-2.1004	0.042762	1.3989e-05	1.6907e-05	0.82738	0.41379	0.00056634	0.002085	0.27162	0.78751	0.901935
L4 IT_3	2948	41	0.70489	0.045879	0.045483	-0.0075205	-0.0039169	0.0031192	0.0028419	0.0027588	0.0027735	389	389	10710	0.0010288	0.00095764	1.0743	0.28985	-0.0006752	0.0011256	-0.59986	0.55235	-1.3234e-05	5.3136e-05	-0.24907	0.80473	-3.7425e-06	1.4785e-05	-0.25314	0.80169	0.001704	0.0014306	1.1911	0.24164	0.679547
L5/6 NP_6	458	31	0.39224	0.06987	0.067888	-0.00010545	0.0043864	0.0064299	0.0064871	0.0061003	0.0061231	418	418	12003	0.0011353	0.001661	0.6835	0.50034	0.0032082	0.0018465	1.7375	0.094137	-0.00013389	7.4541e-05	-1.7962	0.08409	8.1437e-06	2.6042e-05	0.31272	0.7572	-0.0020729	0.002422	-0.85586	0.4002	0.734614
L5/6 NP_1	5227	41	0.5935	0.039873	0.041732	-0.0021362	0.00074201	0.0022254	0.0025417	0.0022596	0.0022677	349	349	9716	0.00088979	0.0012423	0.71627	0.47845	-0.0006174	0.001396	-0.44228	0.66093	-1.0564e-05	5.8522e-05	-0.18052	0.85776	2.0336e-06	1.4347e-05	0.14174	0.88812	0.0015072	0.001757	0.85783	0.39683	0.734614
L5/6 NP_4	690	38	0.43992	0.069431	0.067134	0.0099116	0.013678	0.0062845	0.0063815	0.0060994	0.006114	415	415	12029	-0.00010721	0.0013669	-0.078433	0.93796	0.00068188	0.0015155	0.44993	0.6557	-4.0466e-05	5.2233e-05	-0.77472	0.44402	-2.0227e-05	2.6009e-05	-0.77768	0.44265	-0.00078909	0.0019811	-0.39831	0.69305	0.856309
L5/6 NP_2	3405	41	0.5296	0.049991	0.048818	-0.0060247	-0.0022842	0.0035815	0.0034482	0.0033617	0.0033718	380	380	10504	0.0017012	0.0015801	1.0766	0.2888	-0.0029695	0.0015665	-1.8956	0.066069	5.4644e-05	7.7816e-05	0.70223	0.48705	7.1839e-06	1.3473e-05	0.53319	0.59737	0.0046706	0.0021865	2.1362	0.039737	0.606387
L5/6 NP_3	400	28	0.36185	0.06999	0.069009	-0.0048168	1.7901e-05	0.0066261	0.0064396	0.0060859	0.0061145	416	416	11958	0.0024613	0.0027576	0.89255	0.38134	0.00071639	0.0026557	0.26976	0.78975	-9.2031e-05	0.00010669	-0.86257	0.39728	9.5475e-06	4.31e-05	0.22152	0.82683	0.0017449	0.0038634	0.45164	0.65595	0.856309
L5 ET_1	383	32	0.37095	0.059116	0.059439	-0.0056218	-0.001396	0.0046503	0.0053224	0.0046087	0.0046329	416	416	11947	0.0051441	0.0018126	2.8379	0.0085154	0.0016491	0.0013489	1.2225	0.23207	-0.00015697	5.2398e-05	-2.9957	0.0058062	6.604e-05	3.2274e-05	2.0462	0.051388	0.0034949	0.0024337	1.4361	0.16291	0.606387
L5 ET_2	824	35	0.42144	0.044711	0.044998	-0.0021035	0.00098384	0.0027812	0.0029863	0.0027831	0.0027895	384	384	10914	0.0032572	0.0018262	1.7835	0.084619	0.0013421	0.0011517	1.1653	0.25306	-0.00014374	7.308e-05	-1.9669	0.058505	1.3998e-05	1.8908e-05	0.7403	0.46528	0.0019151	0.0017471	1.0961	0.28204	0.679547
L5 IT_5	13961	41	1.0694	0.036471	0.037561	0.00050968	0.0029768	0.0020926	0.0021444	0.0020377	0.002043	330	330	9106	0.0012587	0.001215	1.0359	0.30714	-0.0006301	0.0012559	-0.50171	0.61892	-2.3279e-05	4.7117e-05	-0.49407	0.62426	-5.2413e-07	8.8025e-06	-0.059543	0.95287	0.0018888	0.0019821	0.9529	0.34718	0.717857
L5 IT_3	3495	41	0.63148	0.044634	0.047359	0.0044874	0.0072586	0.0028541	0.0033922	0.0028583	0.0028757	383	383	10706	0.00059063	0.0010173	0.58056	0.56515	-0.0026953	0.001119	-2.4087	0.021252	6.4272e-05	5.1678e-05	1.2437	0.22165	3.9306e-06	1.4697e-05	0.26745	0.79074	0.0032859	0.0014834	2.2152	0.033351	0.606387
L5 IT_7	7272	41	0.77404	0.037426	0.036887	0.0018545	0.0042107	0.0020663	0.001931	0.0020994	0.0020925	351	351	9815	0.0019518	0.0012171	1.6037	0.11753	0.0016693	0.0011907	1.4019	0.1695	-0.00010985	6.219e-05	-1.7663	0.085823	2.4159e-05	1.9772e-05	1.2219	0.23015	0.00028254	0.0012291	0.22988	0.81953	0.930217
L5 IT_2	25377	41	1.5618	0.034977	0.036292	-0.0089058	-0.0058877	0.0018525	0.0020092	0.0019053	0.0019068	309	309	8505	0.00078567	0.00091828	0.85559	0.39789	0.00010687	0.0011838	0.090278	0.92857	-3.9697e-05	4.8163e-05	-0.82423	0.41523	-6.2111e-06	1.1542e-05	-0.53813	0.59399	0.0006788	0.0016527	0.41072	0.68378	0.856309
L5 IT_6	3850	40	0.63605	0.040647	0.03937	0.0061114	0.0084035	0.0024786	0.0022238	0.0023895	0.0023867	366	366	10091	0.0014784	0.0012039	1.228	0.22765	0.002458	0.0010877	2.2597	0.030167	-0.00010639	5.3121e-05	-2.0028	0.052988	3.8266e-05	1.5559e-05	2.4594	0.019328	-0.0009796	0.0014711	-0.66588	0.50998	0.775047
L5 IT_1	6267	41	0.73742	0.038545	0.039122	0.00070982	0.0032575	0.0021292	0.0021924	0.0023689	0.0023547	356	356	9942	0.0014762	0.0011778	1.2534	0.21815	0.0013967	0.001197	1.1668	0.25095	-9.4114e-05	4.954e-05	-1.8998	0.065497	1.7377e-05	2.3061e-05	0.75352	0.45633	7.952e-05	0.0017051	0.046635	0.96307	0.977662
L6b_6	3796	41	0.60504	0.04046	0.040123	-0.00076205	0.0019902	0.0024598	0.0022426	0.0024554	0.0024482	361	361	10048	0.0003616	0.0012088	0.29915	0.76655	-2.0075e-05	0.0015505	-0.012947	0.98974	-8.7775e-06	6.1101e-05	-0.14366	0.88657	3.1634e-06	1.0275e-05	0.30788	0.76006	0.00038168	0.0021537	0.17721	0.86036	0.942234
L6b_2	925	36	0.44426	0.055393	0.05661	-0.0046668	-0.00075885	0.0042288	0.0047249	0.0042399	0.0042548	390	390	11330	0.00069072	0.0011009	0.62742	0.53498	0.0016005	0.0010807	1.481	0.1487	-7.3917e-05	5.1812e-05	-1.4266	0.16368	-6.0387e-07	1.3818e-05	-0.043702	0.96544	-0.00090974	0.0016156	-0.56309	0.57756	0.797866
L6b_4	927	40	0.47894	0.059571	0.058919	-0.0067148	-0.0024129	0.0051258	0.0048549	0.004763	0.0047774	405	405	11611	0.0023446	0.0011245	2.0849	0.044437	-0.0011102	0.0013921	-0.79749	0.43055	-5.1136e-05	4.6903e-05	-1.0903	0.28305	-1.2315e-05	1.927e-05	-0.63908	0.52718	0.0034548	0.0019111	1.8078	0.079495	0.606387
L6b_1	795	37	0.46674	0.070208	0.068898	-0.0075019	-0.0025756	0.0067097	0.0066587	0.0063772	0.0063963	404	404	11832	0.00068799	0.001223	0.56254	0.57766	-0.0025469	0.0013677	-1.8623	0.07177	2.6639e-05	5.7403e-05	0.46407	0.64574	-3.2224e-05	1.8088e-05	-1.7815	0.084954	0.0032349	0.0018576	1.7414	0.091526	0.606387
L6b_5	322	25	0.36003	0.077747	0.074195	0.00020574	0.0050599	0.0082835	0.0081371	0.0076834	0.0077165	415	415	12125	0.00161	0.00252	0.6389	0.53014	-0.0025133	0.0021864	-1.1495	0.26391	2.9364e-06	8.6033e-05	0.034131	0.97311	-2.5544e-05	4.9549e-05	-0.51554	0.61245	0.0041233	0.0027951	1.4752	0.15654	0.606387
L6 CT_2	5311	41	0.63199	0.037412	0.037522	-0.0034982	-0.00078113	0.0021022	0.0020718	0.0019602	0.0019684	329	329	9264	0.0013252	0.0011685	1.1341	0.26425	-0.00046612	0.0015144	-0.30779	0.76002	-2.8831e-05	6.4229e-05	-0.44888	0.65621	-5.7181e-07	1.2455e-05	-0.045909	0.96365	0.0017913	0.0017086	1.0484	0.30162	0.68173
L6 CT_1	2495	41	0.53694	0.043842	0.042205	-0.0037363	-0.00060777	0.0027177	0.0026584	0.0027679	0.0027623	373	373	10405	-0.00025044	0.0010693	-0.23421	0.81615	-0.00038884	0.00075172	-0.51727	0.60813	1.6274e-05	4.2048e-05	0.38704	0.70101	-6.8754e-06	1.501e-05	-0.45807	0.64982	0.0001384	0.0013132	0.10539	0.91667	0.959639
L6 CT_3	434	30	0.39358	0.068023	0.063618	-0.0043851	8.6719e-05	0.0060819	0.0055165	0.0059108	0.0059032	401	401	11790	0.0050429	0.0021025	2.3985	0.024244	0.0034139	0.001825	1.8706	0.073147	-0.00018392	6.0559e-05	-3.037	0.0055232	0.00010023	4.2436e-05	2.3619	0.027023	0.001629	0.0028183	0.57802	0.56863	0.793713
L6 CT_4	316	25	0.3558	0.072168	0.069225	-0.0020985	0.0025302	0.007069	0.0063756	0.0063308	0.0063552	404	404	11900	0.00098122	0.002281	0.43018	0.67167	0.0048964	0.0029593	1.6546	0.11362	-7.3662e-05	0.00010743	-0.68568	0.50078	0.00011397	3.7076e-05	3.0738	0.0065434	-0.0039152	0.0037562	-1.0423	0.31034	0.68173
L6 IT Car3_3	7036	41	0.66327	0.036858	0.03882	-0.0025553	0.00018604	0.0020114	0.0023842	0.0021502	0.0021532	330	330	9066	0.0030436	0.00098721	3.083	0.003919	-0.00049967	0.0009823	-0.50867	0.61409	-8.7696e-05	4.2862e-05	-2.046	0.048115	1.3381e-05	1.262e-05	1.0603	0.29649	0.0035433	0.001421	2.4934	0.017527	0.606387
L6 IT Car3_1	2363	41	0.5062	0.04965	0.048998	-0.0030655	0.00037212	0.0033954	0.0035521	0.0033498	0.0033576	381	381	10852	0.00086004	0.0012043	0.71414	0.47975	0.0015862	0.00085109	1.8637	0.070538	-8.7017e-05	4.6424e-05	-1.8744	0.069009	-4.4129e-06	1.8179e-05	-0.24275	0.80966	-0.00072613	0.0012609	-0.57586	0.56839	0.793713
L6 IT Car3_2	2627	40	0.48456	0.045056	0.044449	-0.00041565	0.0025678	0.0029061	0.0027953	0.0026999	0.0027096	369	369	10435	0.0040141	0.0012363	3.2467	0.0025747	0.00028271	0.0013227	0.21374	0.83199	-0.00014352	4.7344e-05	-3.0314	0.0045598	-1.8653e-06	1.5314e-05	-0.1218	0.9038	0.0037314	0.0020567	1.8142	0.078474	0.606387
L6 IT_2	17544	41	1.0096	0.033726	0.031809	-0.002104	0.00028108	0.0017337	0.0014686	0.0016689	0.0016641	298	298	8119	0.0012566	0.0011664	1.0773	0.28851	0.00031247	0.0010461	0.29869	0.7669	-5.6027e-05	4.0033e-05	-1.3995	0.17021	1.3044e-06	1.0081e-05	0.12939	0.89781	0.0009441	0.0019213	0.49139	0.62622	0.839135
L6 IT_1	3976	41	0.56089	0.040649	0.039369	-0.0050526	-0.0019973	0.0023885	0.0021518	0.0022036	0.0022079	365	365	10038	0.0014789	0.0011216	1.3186	0.19563	-0.00056918	0.0011849	-0.48035	0.63388	-3.5043e-05	5.0832e-05	-0.68938	0.49501	-6.1853e-06	1.3153e-05	-0.47025	0.64118	0.0020481	0.0017793	1.1511	0.25751	0.679547
Lamp5_Lhx6_1	10050	41	0.74198	0.03244	0.034508	-0.0021916	0.00027239	0.0015133	0.0016868	0.0017091	0.0017014	318	318	8571	0.0020525	0.0011758	1.7456	0.08941	0.00076342	0.0013049	0.58504	0.56217	-8.7326e-05	4.7129e-05	-1.8529	0.072108	2.5371e-05	1.6939e-05	1.4978	0.14342	0.0012891	0.0019446	0.66289	0.51175	0.775047
Lamp5_1	1430	41	0.47896	0.065362	0.066525	-0.00043496	0.0039202	0.0058702	0.0062512	0.0059367	0.0059444	416	416	11849	0.0012555	0.001182	1.0622	0.29522	-0.00039889	0.0013892	-0.28713	0.77566	-3.7928e-05	4.5425e-05	-0.83497	0.40924	-6.2216e-06	2.345e-05	-0.26531	0.79237	0.0016544	0.001876	0.88187	0.38386	0.724468
Lamp5_5	3187	39	0.59458	0.052507	0.054503	-0.018082	-0.013264	0.0039838	0.0042351	0.0039747	0.0039834	393	393	10896	0.00018487	0.0013036	0.14182	0.88806	-0.00063889	0.0010451	-0.61129	0.54507	1.4416e-07	3.9189e-05	0.0036787	0.99709	-1.3862e-05	1.4324e-05	-0.96777	0.34042	0.00082376	0.0019208	0.42887	0.67081	0.856309
Lamp5_3	3391	41	0.58319	0.050726	0.053808	-0.0031344	0.00054028	0.0035817	0.0040644	0.0034946	0.0035161	387	387	10896	0.00061694	0.0011846	0.52079	0.6057	-0.0010252	0.00097905	-1.0471	0.30203	-3.4015e-07	4.3108e-05	-0.0078907	0.99375	-9.6459e-06	1.593e-05	-0.60552	0.54886	0.0016421	0.0014512	1.1316	0.26551	0.679547
Lamp5_6	960	37	0.48463	0.081136	0.081213	-0.024479	-0.01769	0.0089652	0.0094102	0.0089213	0.0089377	410	410	11945	0.00061286	0.0018029	0.33993	0.73613	-0.00051066	0.0014177	-0.36021	0.72106	-2.2749e-05	5.7118e-05	-0.39828	0.69307	-1.7281e-05	3.1667e-05	-0.5457	0.58931	0.0011235	0.0020509	0.5478	0.58775	0.803658
Lamp5_2	10339	41	0.74991	0.037001	0.038911	0.0024614	0.0048822	0.0020362	0.0022943	0.0022184	0.0022146	336	336	9180	0.0003616	0.00094043	0.38451	0.70286	-0.0015106	0.00093678	-1.6125	0.11558	3.9058e-05	4.0208e-05	0.97139	0.33783	1.4908e-08	1.3526e-05	0.0011021	0.99913	0.0018722	0.0014437	1.2968	0.20318	0.660864
Lamp5_4	616	36	0.42318	0.08448	0.082631	-0.012328	-0.0060789	0.0098565	0.0095562	0.0094061	0.0094249	421	421	12080	-0.00010856	0.001837	-0.059098	0.95325	-0.0019751	0.0014443	-1.3675	0.18131	3.708e-05	5.9105e-05	0.62737	0.53501	-3.2113e-05	2.7726e-05	-1.1583	0.25621	0.0018665	0.0023449	0.79599	0.43229	0.748716
Micro-PVM_2	10969	41	0.93782	0.047492	0.047338	-0.0036172	-0.00018659	0.0046671	0.0043535	0.003838	0.0038828	362	362	10047	0.0014381	0.00091494	1.5718	0.12474	0.00037403	0.0010441	0.35823	0.72226	-5.1902e-05	3.975e-05	-1.3057	0.19993	2.4441e-06	1.1765e-05	0.20775	0.83666	0.0010641	0.0014095	0.75493	0.45534	0.758839
Micro-PVM_2_3-SEAAD	4443	41	0.69074	0.063077	0.062505	-0.0082564	-0.0035697	0.0069657	0.0064816	0.0059094	0.0059626	412	412	11669	0.00056543	0.00085689	0.65986	0.51354	-0.00049281	0.0012062	-0.40857	0.68527	-2.8619e-06	4.1719e-05	-0.068601	0.94569	-1.6863e-06	1.545e-05	-0.10915	0.91373	0.0010582	0.0016629	0.63638	0.52867	0.787131
Micro-PVM_3-SEAAD	1872	41	0.56426	0.078297	0.07655	-0.0046856	0.00069049	0.0096503	0.008915	0.0088393	0.0088676	425	425	12133	0.00093982	0.000925	1.016	0.3164	0.0027329	0.0012943	2.1115	0.04174	-9.6299e-05	4.6179e-05	-2.0853	0.044191	2.6974e-05	2.6406e-05	1.0215	0.31423	-0.0017931	0.0014543	-1.2329	0.22583	0.672472
Micro-PVM_1	632	40	0.4862	0.11747	0.11117	-0.01146	-0.0034215	0.020906	0.018623	0.01929	0.019319	426	426	12481	-0.00087691	0.0012175	-0.72025	0.47615	-0.0028982	0.0012307	-2.3549	0.024265	6.3289e-05	4.5935e-05	1.3778	0.17701	-6.2617e-05	2.984e-05	-2.0984	0.043602	0.0020213	0.0016069	1.2579	0.217	0.660864
Monocyte	138	12	0.29062	0.1543	0.15415	-0.0024731	0.0077978	0.035833	0.034235	0.032897	0.033035	397	397	11320	0.0088596	0.0060761	1.4581	0.18817	-0.0088239	0.00643	-1.3723	0.21233	5.4185e-05	0.0002263	0.23943	0.81763	3.9475e-05	0.00012622	0.31275	0.7671	0.017683	0.0096514	1.8322	0.11663	0.606387
Lymphocyte	287	23	0.35842	0.15551	0.15408	-0.019725	-0.008589	0.035027	0.035499	0.032477	0.032652	414	414	12150	-0.00047998	0.0022646	-0.21195	0.83453	-0.00013163	0.0025645	-0.051328	0.95963	-1.9878e-05	0.00013109	-0.15163	0.88117	-3.6845e-05	5.199e-05	-0.7087	0.48871	-0.00034835	0.0029216	-0.11923	0.90649	0.959639
Micro-PVM_2_1-SEAAD	155	8	0.26384	0.12908	0.12558	0.0083011	0.016212	0.025679	0.024641	0.023233	0.023359	400	400	11236	0.0086475	0.0065342	1.3234	0.27751	-0.0039561	0.0072247	-0.54758	0.62209	-0.00011444	0.00020414	-0.56059	0.61422	2.9374e-05	7.4956e-05	0.39188	0.76223	0.012604	0.01209	1.0425	0.40664	0.736348
Oligo_4	22423	41	1.427	0.039136	0.040648	-0.0058255	-0.0027548	0.0024282	0.0026194	0.0026701	0.00266	340	340	9446	-0.00041303	0.0010692	-0.3863	0.70155	-0.00037326	0.0011036	-0.33823	0.73716	5.3937e-06	4.5686e-05	0.11806	0.90668	-2.2906e-05	1.9757e-05	-1.1594	0.25436	-3.9773e-05	0.0015728	-0.025289	0.97997	0.97997
Oligo_2	28478	41	1.6639	0.037229	0.039653	0.0020663	0.0045618	0.0023212	0.0031974	0.002573	0.0025855	314	314	8525	0.00097418	0.0010041	0.97017	0.33843	-0.00076901	0.00071609	-1.0739	0.29001	-1.0395e-05	3.62e-05	-0.28714	0.77565	6.1639e-06	2.0372e-05	0.30256	0.76407	0.0017432	0.0012388	1.4071	0.1682	0.607761
Oligo_2_1-SEAAD	4036	41	0.62279	0.060979	0.060913	-0.010456	-0.0057674	0.0055172	0.0058347	0.0056099	0.0056137	389	389	11072	0.0026017	0.0015613	1.6664	0.10431	-0.0013896	0.0015395	-0.90266	0.37271	-3.0374e-05	4.6048e-05	-0.65962	0.5137	1.4612e-05	2.5793e-05	0.56653	0.57475	0.0039914	0.0024475	1.6308	0.11191	0.606387
Oligo_1	5994	40	0.69496	0.052506	0.055769	0.0038652	0.0072137	0.0041157	0.0048681	0.004479	0.0044795	385	385	10789	-0.00018734	0.0011216	-0.16703	0.8683	0.0022875	0.0012937	1.7681	0.085755	-6.739e-05	4.5564e-05	-1.479	0.14808	4.0836e-07	2.3941e-05	0.017057	0.98649	-0.0024748	0.0017064	-1.4503	0.15613	0.606387
Oligo_3	242	19	0.342	0.11089	0.1081	0.0015122	0.0085164	0.017187	0.017155	0.017023	0.017031	407	407	11735	0.0023146	0.0035893	0.64486	0.52945	0.00040759	0.0035147	0.11597	0.90933	-7.9699e-05	0.00011731	-0.67939	0.50797	1.2943e-05	8.235e-05	0.15717	0.87772	0.001907	0.005358	0.35591	0.72761	0.869509
OPC_2	14039	41	1.0201	0.038466	0.038318	-0.0012233	0.0014293	0.0023977	0.0022946	0.0024445	0.0024377	332	332	9253	0.00062073	0.0012428	0.49947	0.62049	-0.00096014	0.0010149	-0.946	0.35046	3.6763e-06	4.4268e-05	0.083047	0.93427	-9.6004e-06	1.5513e-05	-0.61884	0.54014	0.0015809	0.0017062	0.92652	0.36052	0.717857
OPC_2_1-SEAAD	1754	36	0.47615	0.074658	0.074982	0.00085972	0.0057251	0.0079434	0.0080924	0.0072718	0.0073203	415	415	11787	-0.00039292	0.0016399	-0.23961	0.81221	0.0036306	0.0012053	3.0122	0.0051276	-0.00010928	5.4934e-05	-1.9894	0.055546	-6.6608e-06	2.5222e-05	-0.26409	0.79358	-0.0040235	0.0020532	-1.9596	0.059389	0.606387
OPC_2_2-SEAAD	961	28	0.39465	0.10788	0.10951	-0.0042377	0.0030866	0.015926	0.016857	0.01534	0.015407	419	419	12084	0.00087454	0.0022967	0.38077	0.70687	-0.0020538	0.0019832	-1.0356	0.31115	3.3014e-05	7.0367e-05	0.46917	0.64337	-2.4256e-06	3.388e-05	-0.071593	0.9436	0.0029283	0.0031818	0.92033	0.36738	0.717857
OPC_1	156	12	0.29055	0.1191	0.12116	-0.010544	-0.0019474	0.020087	0.020987	0.01934	0.019417	408	408	11589	0.0093912	0.005551	1.6918	0.13452	-0.0050636	0.0054842	-0.9233	0.38657	9.0043e-05	0.00021284	0.42306	0.68494	0.00022894	0.00010185	2.2477	0.074488	0.014455	0.0075282	1.9201	0.10326	0.606387
Pax6_1	2573	41	0.51463	0.043528	0.043498	-0.0066726	-0.003326	0.0025077	0.0025483	0.0027191	0.0027061	384	384	10751	0.0037914	0.0016202	2.34	0.024944	-0.001209	0.0011983	-1.0089	0.31976	-6.1978e-05	5.6551e-05	-1.096	0.28037	3.6021e-05	2.5855e-05	1.3932	0.17261	0.0050004	0.0020332	2.4594	0.019003	0.606387
Pax6_4	721	39	0.45729	0.066626	0.067565	-0.0013651	0.0031027	0.0058766	0.0065132	0.0061535	0.0061557	419	419	12003	-0.0019536	0.0011613	-1.6822	0.10168	0.00030603	0.0010213	0.29964	0.76627	1.3084e-05	4.7857e-05	0.2734	0.7862	-4.5102e-05	2.2115e-05	-2.0395	0.049732	-0.0022597	0.0014638	-1.5437	0.13219	0.606387
Pax6_3	390	28	0.35021	0.07138	0.069271	0.0021117	0.006483	0.0067101	0.0065959	0.0068234	0.006812	409	409	11946	0.0019887	0.0021718	0.91571	0.36932	-0.0013501	0.0017655	-0.76471	0.45222	-5.0941e-05	6.4283e-05	-0.79244	0.4362	-2.7582e-05	4.1844e-05	-0.65918	0.51695	0.0033389	0.0027912	1.1962	0.24436	0.679547
Pax6_2	663	40	0.45169	0.071512	0.072864	0.0021406	0.0066031	0.0067333	0.0071198	0.0066813	0.0066964	418	418	12286	0.00058341	0.0015536	0.37553	0.70953	-0.00063292	0.0016342	-0.38729	0.70088	-2.2879e-05	7.4184e-05	-0.30841	0.7596	-2.195e-05	3.3321e-05	-0.65873	0.51464	0.0012163	0.0018007	0.67549	0.50393	0.775047
Pvalb_14	2049	39	0.51105	0.056238	0.055153	-0.018291	-0.013454	0.0044452	0.0041917	0.004158	0.0041681	390	390	11155	-0.0014758	0.0013678	-1.079	0.28819	0.0010185	0.0014358	0.70932	0.48296	9.5247e-08	5.7793e-05	0.0016481	0.99869	-1.2037e-05	2.1149e-05	-0.56917	0.57321	-0.0024943	0.0019653	-1.2692	0.21326	0.660864
Pvalb_15	16505	41	1.0052	0.031372	0.033588	0.0029223	0.0049487	0.0014282	0.0015425	0.0015364	0.0015327	311	311	8449	0.0040983	0.0012114	3.3831	0.0017412	0.00048844	0.0011089	0.44048	0.66222	-0.00013991	6.034e-05	-2.3187	0.026202	3.7425e-05	1.9187e-05	1.9505	0.059401	0.0036098	0.0014585	2.4751	0.01831	0.606387
Pvalb_2	8199	41	0.68647	0.036158	0.035955	-0.0013738	0.0011812	0.0018337	0.0018297	0.0018987	0.001894	342	342	9337	0.003396	0.0012674	2.6795	0.011046	-0.00064896	0.0014494	-0.44773	0.65703	-6.9261e-05	6.391e-05	-1.0837	0.28569	3.2411e-05	2.0113e-05	1.6114	0.11633	0.0040449	0.0018954	2.1341	0.039914	0.606387
Pvalb_3	2938	39	0.51564	0.043912	0.044542	-0.0067785	-0.0032889	0.0026973	0.0029796	0.0028062	0.0028082	382	382	10405	0.0016144	0.0012449	1.2968	0.20342	0.00032221	0.0010649	0.30257	0.76406	-8.4455e-05	5.1577e-05	-1.6375	0.11076	-1.0862e-05	1.3486e-05	-0.80548	0.42649	0.0012922	0.0016626	0.77722	0.44257	0.750688
Pvalb_8	946	37	0.45734	0.07521	0.074101	-0.026705	-0.020056	0.0079142	0.0079346	0.0075796	0.0076016	420	420	11969	0.00046908	0.0015041	0.31186	0.75717	0.0011367	0.0012905	0.88076	0.38501	-7.454e-05	5.3981e-05	-1.3809	0.17689	-1.9375e-05	2.8236e-05	-0.68617	0.49788	-0.00066757	0.0020445	-0.32652	0.74622	0.869509
Pvalb_5	2089	40	0.47811	0.054018	0.054616	-0.015702	-0.011131	0.0040029	0.0045853	0.0039459	0.0039683	392	392	11229	0.0031326	0.0013554	2.3112	0.026834	0.0010537	0.00069603	1.5139	0.13903	-0.00013485	4.6983e-05	-2.8703	0.0069135	4.3232e-06	2.1101e-05	0.20488	0.83893	0.0020789	0.0013659	1.522	0.13726	0.606387
Pvalb_7	1245	41	0.47581	0.063774	0.063185	0.00527	0.0090422	0.0054552	0.0054261	0.0052942	0.0053033	404	404	11659	-0.00037401	0.0012117	-0.30866	0.75936	0.00084262	0.0014244	0.59155	0.55785	-2.2917e-05	4.6879e-05	-0.48887	0.6279	-6.5639e-06	2.4193e-05	-0.27131	0.78779	-0.0012166	0.0019901	-0.61135	0.54492	0.793688
Pvalb_12	1256	36	0.43087	0.059833	0.063104	-0.012526	-0.0076331	0.0048279	0.0057432	0.0048033	0.0048348	407	407	11498	0.0012857	0.0017034	0.75477	0.45608	-0.0023177	0.0013849	-1.6735	0.10429	-1.3789e-05	6.7471e-05	-0.20437	0.8394	-3.49e-05	2.847e-05	-1.2259	0.23011	0.0036034	0.0020194	1.7844	0.084471	0.606387
Pvalb_1	2524	41	0.50696	0.048928	0.048982	-0.00058203	0.0027031	0.003282	0.0035539	0.0032704	0.0032799	383	383	10785	0.00026765	0.0012507	0.214	0.83175	0.002282	0.0012352	1.8475	0.0729	-5.7538e-05	5.4857e-05	-1.0489	0.30123	2.4822e-05	2.2408e-05	1.1077	0.27575	-0.0020143	0.0015192	-1.3259	0.19346	0.648091
Pvalb_9	2944	41	0.51188	0.048984	0.046716	-0.00055127	0.0026799	0.0033535	0.0030936	0.003257	0.0032545	391	391	10932	0.00040023	0.0011629	0.34416	0.73273	-9.2226e-05	0.0012868	-0.071672	0.94326	-2.573e-05	5.1916e-05	-0.49561	0.62318	-1.4267e-05	2.4816e-05	-0.57494	0.56912	0.00049246	0.0017919	0.27482	0.78507	0.901935
Pvalb_6	1993	40	0.47357	0.052128	0.051639	-0.0095779	-0.0054737	0.0036295	0.0036031	0.0038858	0.0038675	392	392	10959	0.0031499	0.001311	2.4026	0.021718	-0.0010942	0.0014597	-0.74957	0.45852	-7.1498e-05	6.3666e-05	-1.123	0.26907	6.4267e-06	2.2176e-05	0.2898	0.77378	0.0042441	0.0017516	2.423	0.020869	0.606387
Pvalb_13	753	37	0.4315	0.066521	0.068761	-0.0036099	0.0010639	0.005931	0.0063408	0.0060383	0.0060442	413	413	11767	0.0019444	0.0014004	1.3884	0.1746	9.1777e-05	0.001658	0.055356	0.9562	-7.3958e-05	6.3948e-05	-1.1565	0.25603	-1.3196e-06	2.6313e-05	-0.050149	0.96034	0.0018526	0.0020448	0.906	0.37192	0.717857
Pvalb_10	952	38	0.43477	0.064528	0.063053	-0.0085793	-0.0039017	0.0055598	0.0054579	0.0054976	0.0054979	404	404	11695	0.00068046	0.0018378	0.37026	0.71355	-0.0019438	0.0015585	-1.2472	0.22109	-3.7128e-06	5.454e-05	-0.068076	0.94614	-4.5001e-05	2.9397e-05	-1.5308	0.13597	0.0026243	0.0026577	0.98742	0.33084	0.707435
Sncg_1	1766	38	0.47229	0.061731	0.063835	-0.017649	-0.012343	0.0053506	0.0055951	0.0054541	0.0054549	409	409	11585	-0.001256	0.0015914	-0.78921	0.43562	-0.00031311	0.0018016	-0.17379	0.86309	2.7392e-05	5.9942e-05	0.45697	0.65068	-2.6701e-05	3.1228e-05	-0.85503	0.3991	-0.00094285	0.0024406	-0.38632	0.70182	0.856309
Sncg_8	2108	40	0.51166	0.057232	0.056853	-0.0091149	-0.004828	0.0045107	0.004748	0.0045264	0.0045327	393	393	11346	0.00045128	0.001519	0.2971	0.76815	-0.00027533	0.0009996	-0.27544	0.7846	-1.8284e-05	4.767e-05	-0.38356	0.70363	-1.0948e-05	2.4355e-05	-0.44951	0.656	0.00072661	0.0017661	0.41143	0.68334	0.856309
Sncg_6	1759	41	0.50552	0.059716	0.057241	0.0080491	0.011386	0.004855	0.0044457	0.0050281	0.0050027	409	409	11543	0.0019858	0.0012484	1.5907	0.12043	-0.0011617	0.0013074	-0.88849	0.38017	-2.9972e-05	4.8084e-05	-0.62332	0.537	-3.3933e-06	2.1165e-05	-0.16033	0.87357	0.0031475	0.0020509	1.5347	0.13386	0.606387
Sncg_4	2969	41	0.54341	0.050439	0.054466	-0.006922	-0.003012	0.003501	0.0043209	0.0038269	0.0038321	392	392	11123	0.00095789	0.0014206	0.67429	0.50444	-0.001054	0.0012978	-0.8122	0.42202	3.049e-06	5.392e-05	0.056546	0.95522	6.5945e-06	2.2982e-05	0.28694	0.7759	0.0020119	0.0018729	1.0743	0.29006	0.68173
Sncg_5	1321	38	0.4806	0.069786	0.068702	-0.0087132	-0.0036122	0.006698	0.0068801	0.0067873	0.0067869	409	409	11685	0.0038287	0.0022997	1.6648	0.10542	-0.00068079	0.0014781	-0.46059	0.64812	-8.7874e-05	5.7319e-05	-1.5331	0.13479	2.2817e-05	3.6512e-05	0.62493	0.53659	0.0045095	0.0028765	1.5677	0.1268	0.606387
Sncg_3	808	40	0.45602	0.074191	0.073301	0.011884	0.015912	0.0074905	0.0076854	0.0072776	0.0072973	419	419	12027	0.00094436	0.0015648	0.6035	0.55007	-0.0010525	0.0013194	-0.79766	0.43045	-2.0085e-05	5.8039e-05	-0.34607	0.73136	-2.1411e-05	2.6577e-05	-0.80563	0.42623	0.0019968	0.0021252	0.93957	0.35406	0.717857
Sncg_2	635	37	0.454	0.080909	0.082979	-0.004264	0.0013595	0.0089233	0.0097224	0.0087431	0.0087802	423	423	12124	-8.6162e-05	0.0017585	-0.048996	0.96123	-0.0025794	0.0015577	-1.6559	0.10752	2.4047e-05	6.111e-05	0.3935	0.69656	-5.6163e-05	2.6496e-05	-2.1196	0.042422	0.0024933	0.0025331	0.98428	0.3326	0.707435
Sst Chodl_1	413	29	0.37068	0.073459	0.070209	0.0020617	0.0066065	0.0074749	0.0070349	0.0075045	0.0074877	418	418	11998	0.0020831	0.0021714	0.95936	0.34694	0.0022556	0.0025123	0.8978	0.37821	-0.00011235	8.5713e-05	-1.3108	0.20234	4.1359e-05	6.0606e-05	0.68241	0.5021	-0.00017241	0.0026229	-0.065732	0.94816	0.977334
Sst Chodl_2	377	31	0.39751	0.074605	0.076024	-0.011326	-0.0056721	0.0078095	0.0083566	0.0073797	0.007425	420	420	12035	0.0028042	0.0015725	1.7833	0.086215	0.0029017	0.0017916	1.6196	0.11739	-0.0001843	7.9304e-05	-2.3239	0.028211	-2.2555e-06	2.2787e-05	-0.098982	0.92198	-9.7458e-05	0.0019863	-0.049065	0.96126	0.977662
Sst_13	3033	40	0.52812	0.052091	0.052564	-0.0044433	-0.00066911	0.003807	0.0039716	0.0039821	0.0039755	392	392	11010	0.00034798	0.0011943	0.29135	0.7725	0.00028731	0.001207	0.23803	0.81324	-3.1824e-05	5.2354e-05	-0.60786	0.5472	-8.0235e-06	1.9586e-05	-0.40966	0.6847	6.0667e-05	0.0016316	0.037183	0.97056	0.977857
Sst_11	869	30	0.38614	0.078358	0.079057	-0.024573	-0.017804	0.0085011	0.0090093	0.0086631	0.0086685	415	415	11837	0.0027487	0.003304	0.83191	0.41334	-0.0029454	0.0023046	-1.2781	0.21297	5.2047e-05	0.00010486	0.49635	0.62399	4.7646e-05	6.5712e-05	0.72507	0.47572	0.005694	0.0041149	1.3838	0.17917	0.61561
Sst_23	1670	35	0.45796	0.065863	0.06549	-0.015248	-0.0099507	0.005979	0.0063291	0.0059382	0.0059518	402	402	11481	0.001424	0.0020599	0.69131	0.49468	-0.0011799	0.001641	-0.71898	0.47772	-2.5613e-05	7.0159e-05	-0.36507	0.71762	-1.3913e-05	3.2365e-05	-0.42986	0.67059	0.0026039	0.0023801	1.094	0.28294	0.679547
Sst_22	415	20	0.30243	0.093684	0.097157	-0.023198	-0.015497	0.012259	0.012788	0.011525	0.011589	404	404	11641	0.00037861	0.0028547	0.13263	0.89625	0.0047518	0.0047123	1.0084	0.32926	-0.00013298	0.00014157	-0.93931	0.36245	2.6321e-05	4.8641e-05	0.54112	0.59758	-0.0043731	0.0054511	-0.80225	0.43582	0.748716
Sst_25	1585	37	0.46073	0.07979	0.072025	-0.020596	-0.014323	0.0088937	0.0076618	0.0087359	0.0087054	403	403	11597	-0.00029379	0.0020646	-0.1423	0.88774	0.00012557	0.0015711	0.079928	0.93679	8.8971e-06	6.4455e-05	0.13804	0.89108	3.5821e-06	3.6277e-05	0.098745	0.922	-0.00041936	0.0025745	-0.16289	0.87166	0.942234
Sst_3	4994	40	0.57548	0.044734	0.04546	-0.0074452	-0.0039302	0.0028972	0.0029397	0.0030138	0.0030072	378	378	10547	0.00061656	0.0010368	0.59469	0.55588	0.00026934	0.0011888	0.22657	0.82208	-4.9028e-05	4.2912e-05	-1.1425	0.261	-1.5031e-05	2.0254e-05	-0.74214	0.46325	0.00034721	0.0016161	0.21485	0.83117	0.930217
Sst_10	1495	41	0.47395	0.063132	0.067343	0.0054384	0.009354	0.0055049	0.006431	0.0053775	0.0054157	409	409	11673	-0.00091976	0.0012401	-0.74169	0.46309	2.7547e-05	0.0011363	0.024242	0.98079	1.3971e-05	5.2986e-05	0.26367	0.79354	-1.572e-05	1.5662e-05	-1.0037	0.32262	-0.00094731	0.001797	-0.52715	0.60141	0.81403
Sst_7	942	41	0.46476	0.072035	0.073725	0.011563	0.015521	0.0071891	0.0078956	0.0070113	0.007045	413	413	11969	0.00063799	0.0012763	0.49988	0.6202	0.0012424	0.0010859	1.1442	0.26011	-6.5525e-05	4.7359e-05	-1.3836	0.175	-5.6271e-06	2.0919e-05	-0.26899	0.78956	-0.00060443	0.001687	-0.35828	0.72229	0.869509
Sst_20	1227	32	0.39999	0.074016	0.072908	-0.021238	-0.015058	0.0075532	0.0075927	0.0078646	0.007845	409	409	11720	0.0042935	0.0023718	1.8102	0.081406	-0.0013439	0.0023246	-0.5781	0.56799	-3.4411e-05	8.1146e-05	-0.42407	0.67488	6.8086e-05	4.5205e-05	1.5062	0.14456	0.0056374	0.0033671	1.6742	0.10608	0.606387
Sst_12	907	40	0.44152	0.07708	0.076771	-0.0030716	0.0020513	0.0082118	0.008376	0.0077919	0.0078234	413	413	12073	0.0019105	0.0013562	1.4087	0.16773	-1.6312e-05	0.001795	-0.0090877	0.9928	-6.4763e-05	5.3469e-05	-1.2112	0.23393	-3.0724e-06	2.1534e-05	-0.14267	0.88742	0.0019268	0.0024221	0.7955	0.43184	0.748716
Sst_19	3657	41	0.56368	0.052302	0.052202	-0.0062778	-0.0024404	0.0038325	0.0040514	0.004058	0.00405	385	385	10976	0.00077257	0.0013572	0.56923	0.57273	-0.00050056	0.0011224	-0.44599	0.65827	-3.9245e-06	4.6767e-05	-0.083917	0.93359	6.6988e-06	2.5243e-05	0.26538	0.79232	0.0012731	0.0017093	0.74483	0.46135	0.758839
Sst_9	1514	39	0.46765	0.063208	0.067249	-0.0016145	0.0026929	0.0056362	0.0070391	0.005603	0.0056498	399	399	11586	0.0010259	0.0011365	0.90265	0.37306	0.00013328	0.0007937	0.16792	0.86764	-5.5418e-05	4.9718e-05	-1.1146	0.27283	-1.5701e-05	1.2396e-05	-1.2666	0.21443	0.00089261	0.0012773	0.69884	0.48955	0.771761
Sst_1	781	40	0.43785	0.07806	0.078089	0.017055	0.020951	0.0081829	0.0089807	0.007599	0.0076612	413	413	12104	0.0013014	0.0015567	0.83603	0.40881	0.00087112	0.0012026	0.72439	0.47364	-7.4658e-05	4.8944e-05	-1.5254	0.13615	-7.8051e-06	1.9156e-05	-0.40744	0.68631	0.00043031	0.0020256	0.21244	0.83303	0.930217
Sst_5	1622	41	0.48523	0.058011	0.057604	0.0075519	0.01085	0.0047344	0.0047274	0.0047962	0.0047915	401	401	11415	0.0015658	0.001221	1.2824	0.20791	0.00025806	0.001188	0.21723	0.82925	-5.7089e-05	4.6673e-05	-1.2232	0.22921	7.3111e-06	2.0773e-05	0.35196	0.72704	0.0013078	0.0017913	0.73008	0.4702	0.758839
Sst_2	1502	38	0.45858	0.064763	0.06329	-0.011055	-0.0061041	0.0058058	0.0059249	0.0059494	0.0059434	411	411	11646	0.00074731	0.0018004	0.41507	0.68077	0.0016524	0.001406	1.1753	0.2483	-5.0184e-05	5.5858e-05	-0.89843	0.37547	3.3029e-05	3.608e-05	0.91545	0.36702	-0.00090505	0.0023345	-0.38769	0.70081	0.856309
Sst_4	1223	41	0.46094	0.064468	0.067078	0.0069016	0.010706	0.0058092	0.0066057	0.0055408	0.0055835	404	404	11692	0.0028027	0.0015359	1.8248	0.076334	-0.00064938	0.00088012	-0.73783	0.4654	-4.9251e-05	5.3679e-05	-0.91752	0.36498	2.2901e-05	2.4252e-05	0.94427	0.35169	0.0034521	0.0017733	1.9467	0.059632	0.606387
Vip_12	2849	41	0.56477	0.047363	0.045185	-0.0017248	0.0014525	0.0029308	0.0028019	0.0030455	0.0030334	390	390	11004	0.00040374	0.0015017	0.26886	0.78957	-0.00030387	0.001351	-0.22492	0.82331	-1.8199e-05	5.964e-05	-0.30514	0.76201	-1.3984e-05	3.6414e-05	-0.38404	0.70334	0.00070761	0.0018404	0.38449	0.70294	0.856309
Vip_4	7652	41	0.71791	0.036661	0.038108	0.0036424	0.0059173	0.0018313	0.0021267	0.0020176	0.0020148	359	359	9930	0.0014245	0.0014896	0.95634	0.34528	-0.00029017	0.00084742	-0.34241	0.73403	-4.4506e-05	5.887e-05	-0.75602	0.45456	2.1232e-06	2.0878e-05	0.1017	0.9196	0.0017147	0.0015397	1.1137	0.273	0.679547
Vip_19	3732	41	0.58494	0.042783	0.041745	0.0064037	0.0087957	0.0025044	0.0025116	0.0025865	0.0025811	379	379	10603	0.0024116	0.0013946	1.7292	0.092338	0.00097128	0.001375	0.70641	0.48448	-0.00010621	5.9509e-05	-1.7847	0.082733	1.7299e-05	2.9336e-05	0.58969	0.55929	0.0014403	0.0015761	0.91388	0.36703	0.717857
Vip_2	3109	41	0.60243	0.054975	0.054474	-0.025796	-0.020439	0.0042253	0.0041429	0.0043037	0.0042954	399	399	11201	-0.0002566	0.0013361	-0.19205	0.84878	-0.00098335	0.0015616	-0.6297	0.53287	3.266e-05	5.1253e-05	0.63723	0.52801	-1.2148e-05	2.8533e-05	-0.42575	0.67298	0.00072674	0.0021933	0.33135	0.74236	0.869509
Vip_11	5245	41	0.64854	0.044233	0.04496	-0.0093658	-0.0057726	0.0028157	0.0029564	0.0026248	0.002642	375	375	10516	0.0012227	0.00092126	1.3272	0.19279	0.0010741	0.0011074	0.96992	0.33856	-7.6388e-05	4.0694e-05	-1.8771	0.068623	-1.6291e-06	2.2319e-05	-0.072991	0.94224	0.00014861	0.001304	0.11396	0.90992	0.959639
Vip_16	834	41	0.52606	0.07253	0.074837	0.001545	0.0062371	0.0072216	0.0078263	0.0070862	0.0071141	417	417	11988	-2.9539e-05	0.0012089	-0.024434	0.98064	0.0022924	0.0014121	1.6234	0.11323	-5.6585e-05	4.5842e-05	-1.2343	0.22508	1.3712e-05	2.4254e-05	0.56534	0.57555	-0.002322	0.002055	-1.1299	0.2662	0.679547
Vip_1	5701	41	0.64263	0.040618	0.040268	-0.0088855	-0.0056006	0.0022115	0.0021757	0.0023584	0.0023472	370	370	10375	0.0018323	0.0013848	1.3231	0.19414	-0.0012147	0.0010507	-1.1561	0.25525	-3.4256e-05	4.2632e-05	-0.80352	0.42695	-1.071e-05	2.5737e-05	-0.41614	0.67992	0.003047	0.0018749	1.6251	0.1131	0.606387
Vip_13	3687	41	0.56044	0.046359	0.046463	-0.0067193	-0.0031843	0.0028981	0.0030438	0.0028744	0.0028805	385	385	10805	7.8037e-05	0.0014956	0.052179	0.95867	-0.00066817	0.00097184	-0.68753	0.49615	3.867e-06	5.0143e-05	0.077119	0.93896	-1.4835e-05	2.0913e-05	-0.70934	0.48295	0.00074621	0.001822	0.40956	0.68462	0.856309
Vip_23	3902	41	0.61133	0.043716	0.044046	-0.0093795	-0.0058234	0.0026545	0.0026975	0.0027536	0.0027482	383	383	10709	0.0016884	0.0015413	1.0954	0.2806	-0.00035173	0.0010239	-0.34351	0.73322	-4.7008e-05	4.9345e-05	-0.95263	0.34713	2.6001e-06	3.0325e-05	0.085741	0.93218	0.0020402	0.0018438	1.1065	0.27607	0.679547
Vip_21	924	39	0.52806	0.076189	0.071603	-0.012823	-0.0072575	0.0077455	0.0070433	0.0075402	0.0075303	415	415	12105	-0.0010374	0.0019163	-0.54137	0.59178	-0.00020737	0.0015131	-0.13705	0.8918	5.0317e-06	5.7347e-05	0.08774	0.9306	-3.477e-05	3.5558e-05	-0.97786	0.33548	-0.00083007	0.0024418	-0.33994	0.73606	0.869509
Vip_15	3680	41	0.6133	0.047056	0.044899	-0.01679	-0.012651	0.0030548	0.0028808	0.0032305	0.0032129	380	380	10768	0.00074116	0.0011727	0.63201	0.53137	7.9758e-05	0.0011685	0.068256	0.94596	-3.105e-05	5.4887e-05	-0.56571	0.5751	-2.1709e-07	2.1231e-05	-0.010225	0.9919	0.0006614	0.001531	0.43201	0.66838	0.856309
Vip_6	2176	41	0.5241	0.049982	0.049004	0.019585	0.021562	0.0033735	0.0032057	0.003439	0.0034288	392	392	11065	0.0021123	0.0013113	1.6109	0.11594	0.00020534	0.0013137	0.15631	0.87666	-8.599e-05	5.581e-05	-1.5408	0.13212	-1.7706e-06	2.0993e-05	-0.084344	0.93328	0.0019069	0.0017526	1.0881	0.28399	0.679547
Vip_9	3890	41	0.65487	0.044598	0.043756	0.0075086	0.0099605	0.0028188	0.0025974	0.0026219	0.0026274	378	378	10547	0.00092456	0.00093576	0.98802	0.32973	-0.00018411	0.0013763	-0.13377	0.89433	-4.0191e-05	5.0159e-05	-0.80128	0.42823	-1.4991e-05	1.8528e-05	-0.80908	0.4241	0.0011087	0.0016846	0.65812	0.51477	0.775047
Vip_5	2040	41	0.60965	0.05054	0.05283	0.013214	0.015725	0.0033725	0.0039958	0.0034579	0.0034724	392	392	11220	0.0023618	0.0015553	1.5186	0.1376	-0.00079805	0.001035	-0.77105	0.44571	-8.507e-05	5.3543e-05	-1.5888	0.12085	-2.3083e-05	2.0501e-05	-1.1259	0.26808	0.0031598	0.0019708	1.6034	0.11784	0.606387
Vip_18	1317	41	0.53565	0.059127	0.061938	0.0042542	0.0079862	0.0046801	0.0053932	0.004793	0.0048088	414	414	11657	0.0027724	0.0018546	1.4949	0.14366	-1.3775e-05	0.0013037	-0.010566	0.99163	-8.8221e-05	5.4257e-05	-1.626	0.11268	1.1411e-05	3.5293e-05	0.32332	0.74843	0.0027862	0.0023725	1.1744	0.24817	0.679547
Vip_14	717	39	0.45468	0.075942	0.075438	-0.0062524	-0.00099273	0.0076691	0.0078252	0.0075768	0.0075872	414	414	12073	-0.0021312	0.0015666	-1.3604	0.18267	0.0015048	0.0017553	0.85729	0.39729	-6.6823e-06	5.8026e-05	-0.11516	0.90899	-2.7101e-05	2.9204e-05	-0.92797	0.36037	-0.003636	0.0024682	-1.4731	0.15019	0.606387
VLMC_1	806	39	0.46571	0.092841	0.089332	-0.0064197	-0.00020221	0.012253	0.011959	0.012738	0.012697	427	427	12540	0.00048957	0.0015268	0.32064	0.75044	0.0018458	0.0016204	1.1391	0.26262	-3.7291e-05	5.8481e-05	-0.63767	0.52796	4.3849e-05	3.9531e-05	1.1092	0.27561	-0.0013562	0.0021835	-0.62112	0.53879	0.793383
Pericyte_1	844	39	0.56247	0.093488	0.093788	-0.0070201	-0.00047697	0.012535	0.012124	0.012762	0.012733	430	430	12371	-0.0014966	0.001401	-1.0682	0.29295	6.0901e-05	0.0011542	0.052767	0.95823	3.218e-05	4.8278e-05	0.66656	0.50955	-1.7309e-05	2.6623e-05	-0.65016	0.52023	-0.0015575	0.0017318	-0.89932	0.375	0.717857
