## Supplementary Table 12 for "scEPS integrates genetic and single-cell disease atlas data to provide granular mechanistic insights into complex human diseases"

### Sheet: a) IPF
CELL_TYPE	NUM_CELL	NUM_DONOR	ELAPSED_TIME	MEAN_MEAN_EXPR_GWAS	MEAN_MEAN_EXPR_CONTROL	MEAN_MEAN_EXPR_REST	MEAN_MEAN_EXPR_ALL	MEAN_VAR_EXPR_GWAS	MEAN_VAR_EXPR_CONTROL	MEAN_VAR_EXPR_REST	MEAN_VAR_EXPR_ALL	NUM_GENE_GWAS	NUM_GENE_CONTROL	NUM_GENE_REST	OMEGA_GWAS	SE_OMEGA_GWAS	Z_OMEGA_GWAS	P_Z_OMEGA_GWAS	OMEGA_CONTROL	SE_OMEGA_CONTROL	Z_OMEGA_CONTROL	P_Z_OMEGA_CONTROL	OMEGA_REST	SE_OMEGA_REST	Z_OMEGA_REST	P_Z_OMEGA_REST	OMEGA_OVERALL	SE_OMEGA_OVERALL	Z_OMEGA_OVERALL	P_Z_OMEGA_OVERALL	OMEGA_DIFF	SE_OMEGA_DIFF	Z_OMEGA_DIFF	P_Z_OMEGA_DIFF	FDR_P_Z_OMEGA_DIFF
Venule	4944	58	0.83035	0.10211	0.10363	-0.002346	0.0036275	0.01897	0.018618	0.018759	0.018759	355	355	11796	-0.0029332	0.00059266	-4.9493	7.9363e-06	-0.0010425	0.00076592	-1.3611	0.17924	0.00013417	2.2392e-05	5.992	1.8644e-07	1.4399e-05	1.1538e-05	1.248	0.21773	-0.0018907	0.0010054	-1.8805	0.06564	0.172305
Arteriole	4740	61	0.80482	0.1046	0.10512	-0.00032207	0.0057084	0.018559	0.018434	0.018767	0.01875	362	362	11904	-0.0011833	0.00068949	-1.7162	0.091649	0.0014916	0.0007004	2.1296	0.037613	6.3669e-05	2.0676e-05	3.0793	0.0032121	6.9184e-05	1.5193e-05	4.5536	3.0428e-05	-0.0026749	0.0010302	-2.5965	0.012057	0.0506394
Lymphatic	3079	50	0.63865	0.10844	0.11702	-0.0018875	0.0046173	0.018253	0.020891	0.018927	0.018962	356	356	11834	0.00075683	0.00078607	0.9628	0.3408	-0.0010083	0.0010256	-0.98313	0.3308	1.1611e-05	2.7648e-05	0.41995	0.67652	7.3119e-06	1.7725e-05	0.41252	0.68201	0.0017651	0.0014097	1.2522	0.21713	0.43426
Systemic venous	4822	48	0.67196	0.10542	0.10748	-0.0065771	-0.00018606	0.018076	0.018527	0.019262	0.019206	353	353	11781	-0.0011651	0.00083575	-1.3941	0.17045	-0.00029303	0.00098117	-0.29865	0.76664	4.0056e-05	3.2233e-05	1.2427	0.22071	-5.9026e-06	1.8619e-05	-0.31703	0.75283	-0.00087209	0.0011618	-0.75063	0.45706	0.639884
aCap	3432	50	0.64736	0.0999	0.09546	-0.0090616	-0.0029306	0.018245	0.016162	0.018973	0.01887	359	359	11784	-0.00014223	0.00083266	-0.17081	0.86514	-0.00023847	0.00082852	-0.28782	0.7748	5.5055e-05	3.0078e-05	1.8304	0.073816	3.9392e-05	1.8637e-05	2.1136	0.040386	9.6236e-05	0.0011982	0.080316	0.93635	0.9534
gCap	1369	33	0.43262	0.11742	0.11757	-0.017006	-0.0094375	0.02406	0.023041	0.02306	0.023085	346	346	11608	0.00095746	0.0014148	0.67672	0.50413	-0.0027495	0.0015234	-1.8049	0.081863	0.00012262	5.0745e-05	2.4163	0.022448	6.4195e-05	2.9198e-05	2.1986	0.037003	0.003707	0.0018719	1.9804	0.057937	0.172305
AT2	26923	73	1.8191	0.090527	0.087711	-0.018234	-0.012045	0.016025	0.01346	0.015542	0.015494	356	356	11642	-0.0018505	0.00047035	-3.9342	0.00019856	-0.0017098	0.00053213	-3.213	0.0020087	0.00011862	1.9065e-05	6.2215	3.4728e-08	3.1654e-06	8.5044e-06	0.37221	0.71093	-0.0001407	0.00074703	-0.18835	0.85117	0.916645
Proliferating - Epi	2476	52	0.63263	0.10274	0.099023	0.020578	0.025201	0.016725	0.015513	0.018218	0.018096	379	379	12406	-0.0019043	0.00092871	-2.0504	0.045921	0.00088661	0.00099275	0.89308	0.37636	7.996e-05	2.7532e-05	2.9043	0.0055935	4.5306e-05	1.8594e-05	2.4366	0.018847	-0.0027909	0.0014592	-1.9126	0.062042	0.172305
Ciliated	46582	69	2.5398	0.082222	0.080806	0.032523	0.035333	0.013221	0.012951	0.01221	0.012259	358	358	11757	-0.00087598	0.00042574	-2.0575	0.043712	-0.0018826	0.00040497	-4.6489	1.7178e-05	0.0001022	1.5186e-05	6.73	5.5256e-09	2.2264e-05	6.476e-06	3.4379	0.0010528	0.0010067	0.00063365	1.5887	0.11714	0.258941
AT1	4020	52	0.6769	0.12148	0.11693	0.0021451	0.0088806	0.024704	0.021397	0.023385	0.023364	357	357	11695	-0.0021429	0.00097491	-2.198	0.032909	0.0019308	0.001002	1.9269	0.060055	5.7674e-05	3.6834e-05	1.5658	0.1241	5.6653e-05	1.6817e-05	3.3687	0.0015566	-0.0040736	0.0013633	-2.9881	0.0044927	0.0235867
Secretory - SCGB3A2+	9446	57	0.96481	0.090801	0.093235	-0.0041504	0.0013228	0.013908	0.013974	0.013926	0.013926	361	361	11965	-0.0021664	0.00087908	-2.4643	0.017069	0.00108	0.0007276	1.4844	0.14375	6.5494e-05	2.5139e-05	2.6053	0.011944	3.067e-05	1.1876e-05	2.5826	0.012781	-0.0032464	0.0012736	-2.5489	0.013857	0.0529085
Basal	5652	49	0.7133	0.1033	0.10297	0.0026124	0.0084215	0.017197	0.016946	0.017393	0.017373	370	370	12065	-0.0015481	0.00099832	-1.5507	0.12813	0.00044167	0.00115	0.38406	0.70278	8.4069e-05	3.5655e-05	2.3579	0.022891	4.7013e-05	1.5226e-05	3.0877	0.0035667	-0.0019898	0.0016379	-1.2149	0.23105	0.441095
Transitional AT2	1781	42	0.52432	0.10944	0.11033	0.0013412	0.0075651	0.0211	0.024719	0.019594	0.019783	370	370	12165	-0.0017136	0.00079161	-2.1647	0.036935	0.0012672	0.00070725	1.7918	0.081352	6.8825e-05	2.9119e-05	2.3636	0.023461	4.8517e-05	1.4495e-05	3.3471	0.0019621	-0.0029808	0.0010191	-2.9251	0.0059271	0.0276598
Secretory - SCGB1A1+/MUC5B+	12515	61	1.1153	0.075605	0.075096	-0.038005	-0.031547	0.011964	0.010542	0.010564	0.010603	350	350	11594	-0.002379	0.00046802	-5.0833	4.4419e-06	-0.0018207	0.00061062	-2.9817	0.0042373	0.00015594	2.0317e-05	7.6753	2.6512e-10	3.5443e-05	8.811e-06	4.0226	0.00018035	-0.00055835	0.00079797	-0.69971	0.48706	0.659888
KRT5-/KRT17+	1503	25	0.38412	0.11423	0.10898	0.039422	0.043549	0.020566	0.018852	0.020578	0.020526	368	368	12125	0.0015014	0.0018874	0.79549	0.43567	-0.0016675	0.0021835	-0.76371	0.45396	-2.2624e-05	5.9297e-05	-0.38153	0.70683	-3.0352e-05	2.2615e-05	-1.3421	0.19624	0.0031689	0.0035149	0.90156	0.37858	0.588902
Secretory - SCGB1A1+/SCGB3A2+	3443	60	0.73517	0.087467	0.088869	-0.038871	-0.031631	0.013792	0.014317	0.012813	0.012883	361	361	11952	-0.0024256	0.00065318	-3.7135	0.00047903	0.00028497	0.00059931	0.4755	0.63632	8.7714e-05	2.6952e-05	3.2545	0.0019459	2.5935e-05	8.7508e-06	2.9637	0.0045451	-0.0027106	0.0007647	-3.5446	0.00082079	0.00861829
Differentiating ciliated	5515	43	0.69328	0.093287	0.086872	0.020785	0.024725	0.014984	0.012423	0.014225	0.014195	368	368	12200	-0.0019116	0.00084426	-2.2642	0.02935	0.00060066	0.0011107	0.54079	0.59181	6.1411e-05	4.101e-05	1.4975	0.14253	2.5802e-05	1.5007e-05	1.7193	0.094147	-0.0025122	0.0014326	-1.7536	0.087777	0.216861
PNEC	143	9	0.26997	0.14392	0.13391	0.0090189	0.01643	0.031783	0.028095	0.033662	0.033446	345	345	11402	0.0037927	0.0051446	0.73722	0.50189	0.010649	0.0068459	1.5555	0.19482	-0.0002596	0.00023131	-1.1223	0.32454	0.00023233	0.00014791	1.5708	0.25683	-0.0068558	0.0059693	-1.1485	0.33403	0.539587
Monocyte	6730	65	0.95005	0.09077	0.080401	-0.022121	-0.016064	0.017285	0.012232	0.014628	0.014634	333	333	11181	0.0027443	0.0005541	4.9528	6.2834e-06	-0.0007782	0.00059797	-1.3014	0.1981	-1.1357e-06	2.2202e-05	-0.051152	0.95937	3.8069e-05	1.1104e-05	3.4283	0.0011236	0.0035225	0.00078944	4.4621	3.7098e-05	0.00155812
Monocyte-derived macrophage	56615	77	3.0176	0.073733	0.068755	-0.0049532	-0.0006692	0.014008	0.011698	0.01112	0.011217	321	321	10778	-0.0030448	0.00042285	-7.2006	4.7087e-10	-0.0012226	0.00035134	-3.4798	0.00085597	0.00015925	1.5969e-05	9.9721	3.3307e-15	5.0123e-05	6.5721e-06	7.6266	8.889e-11	-0.0018222	0.00051246	-3.5558	0.00067558	0.00861829
NK	5292	46	0.67841	0.08804	0.090058	-0.022316	-0.01591	0.012912	0.016851	0.013365	0.013451	345	345	11309	-0.0011527	0.0011997	-0.96083	0.34227	-9.3408e-05	0.00070184	-0.13309	0.89477	1.6586e-05	3.5219e-05	0.47094	0.64018	-2.0938e-05	1.5399e-05	-1.3597	0.18173	-0.0010593	0.0012727	-0.83234	0.41016	0.61524
Inflammatory monocyte	14311	74	1.2936	0.080949	0.081238	-0.011366	-0.0062022	0.014621	0.014328	0.012954	0.013037	330	330	11159	-0.00040109	0.00047924	-0.83693	0.40552	0.0021914	0.00041594	5.2684	1.4871e-06	-1.1179e-05	1.32e-05	-0.84691	0.39997	3.5064e-05	6.1169e-06	5.7322	2.5746e-07	-0.0025925	0.00072288	-3.5863	0.00062681	0.00861829
moDC	4960	66	0.90467	0.088132	0.079859	-0.0060155	-0.00086527	0.014657	0.010136	0.014509	0.014387	350	350	11535	-0.0019019	0.00059891	-3.1756	0.0023452	-0.00016532	0.00066219	-0.24965	0.80369	0.00010977	2.1876e-05	5.0176	4.8139e-06	4.2498e-05	1.551e-05	2.74	0.0081149	-0.0017366	0.00091089	-1.9065	0.06138	0.172305
B cells	1749	35	0.47499	0.10607	0.10989	-0.040324	-0.032036	0.018174	0.022259	0.018993	0.019059	341	341	11527	-0.00073948	0.0011505	-0.64278	0.52525	2.4822e-05	0.0010199	0.024338	0.98074	3.046e-05	3.9665e-05	0.76793	0.44853	7.7939e-06	1.9897e-05	0.39171	0.69823	-0.00076431	0.0014513	-0.52663	0.60246	0.76542
cDC1	341	26	0.34761	0.11417	0.11516	-0.029788	-0.021598	0.02224	0.023578	0.021634	0.021704	341	341	11351	-0.0015046	0.0014861	-1.0124	0.32285	-0.0022676	0.0026162	-0.86678	0.39586	0.00010152	7.5946e-05	1.3367	0.19563	-4.6938e-06	2.8739e-05	-0.16332	0.87199	0.00076306	0.0028392	0.26876	0.79086	0.916645
cDC2	4491	62	0.81445	0.090874	0.093092	-0.0045586	0.00088428	0.015816	0.015125	0.015063	0.015085	344	344	11516	-0.0026152	0.00066852	-3.912	0.00024635	-0.0010812	0.00077018	-1.4038	0.16581	0.00014866	2.5579e-05	5.8116	2.9207e-07	3.9775e-05	1.0791e-05	3.6861	0.00052226	-0.0015341	0.0010492	-1.4622	0.14928	0.313488
Alveolar macrophage	12599	56	1.0543	0.0801	0.078505	0.0068877	0.010999	0.012295	0.010943	0.01152	0.011525	335	335	11129	-0.0014044	0.00054558	-2.5741	0.012998	0.00065583	0.00057871	1.1333	0.2624	6.1066e-05	2.2457e-05	2.7193	0.0089208	3.9856e-05	1.2782e-05	3.1183	0.0030434	-0.0020602	0.00066056	-3.1189	0.0030103	0.0210721
Proliferating - Imm	3711	63	0.82773	0.10217	0.10276	0.013952	0.018995	0.021987	0.021648	0.017022	0.017294	357	357	11815	-0.0018854	0.00045607	-4.134	0.00011626	6.9904e-05	0.00054868	0.1274	0.89906	7.6406e-05	2.3698e-05	3.2241	0.0020764	3.2538e-05	9.011e-06	3.6109	0.0006527	-0.0019553	0.00065545	-2.9831	0.0041941	0.0235867
Plasma	774	27	0.39187	0.096742	0.10157	-0.063971	-0.054473	0.018085	0.018721	0.018154	0.018167	349	349	11297	0.00020291	0.0012378	0.16392	0.87129	-0.0015717	0.0011378	-1.3813	0.18105	4.2384e-05	4.7267e-05	0.8967	0.37959	1.5018e-06	1.5634e-05	0.096063	0.92443	0.0017746	0.0015678	1.1319	0.27045	0.488355
Interstitial macrophage	5402	45	0.6994	0.087922	0.090843	0.0046575	0.0093944	0.015647	0.017048	0.014193	0.014313	334	334	11279	-0.00063697	0.00068842	-0.92526	0.36038	-0.00072729	0.0010488	-0.69347	0.49202	9.2327e-05	2.9515e-05	3.1281	0.0032764	5.4538e-05	1.3542e-05	4.0273	0.00026041	9.0322e-05	0.0015356	0.058819	0.9534	0.9534
CD4	5943	48	0.75818	0.087761	0.088552	-0.030407	-0.023676	0.013333	0.013082	0.014039	0.013991	341	341	11335	-0.00050345	0.00062399	-0.80683	0.4242	-0.00074751	0.00094153	-0.79393	0.4316	5.212e-05	3.0841e-05	1.6899	0.098279	1.1316e-05	1.3168e-05	0.85933	0.39515	0.00024406	0.0011505	0.21213	0.83303	0.916645
Mast	1663	49	0.60271	0.11698	0.11449	-0.025506	-0.017581	0.025608	0.02357	0.022455	0.022573	350	350	11778	-0.00094033	0.0005297	-1.7752	0.082779	8.2471e-05	0.00071759	0.11493	0.90903	5.1e-05	2.6375e-05	1.9337	0.059604	2.7358e-05	1.2179e-05	2.2462	0.030006	-0.0010228	0.00093297	-1.0963	0.27906	0.488355
CD8/NKT	9982	53	0.96428	0.085843	0.093729	-0.027956	-0.021261	0.012022	0.01652	0.012551	0.012647	341	341	11316	-0.00022796	0.00085547	-0.26648	0.79101	0.00058455	0.00069443	0.84177	0.40409	-1.2893e-05	2.982e-05	-0.43236	0.66742	-6.3515e-06	1.0393e-05	-0.61112	0.54413	-0.00081252	0.001042	-0.77978	0.43943	0.636416
pDC	419	21	0.33852	0.12578	0.11993	-0.010763	-0.0029896	0.028554	0.023994	0.024622	0.024716	344	344	11140	0.00067948	0.0014614	0.46496	0.64822	-0.00072283	0.0019846	-0.36423	0.72045	2.3401e-05	7.657e-05	0.30562	0.76383	1.7575e-05	4.4012e-05	0.39932	0.69569	0.0014023	0.002788	0.50298	0.62229	0.76542
PLIN2+ FB	1042	22	0.3721	0.10445	0.10667	-0.0084909	-0.0020842	0.020673	0.022031	0.022967	0.022875	358	358	12031	0.0012148	0.001753	0.69299	0.49768	0.0031149	0.0025337	1.2294	0.23566	-5.5461e-05	6.6701e-05	-0.83149	0.41722	7.6449e-05	4.5694e-05	1.6731	0.11504	-0.0019001	0.0029465	-0.64486	0.52816	0.69321
MyoFB	283	18	0.30524	0.13615	0.13844	-0.01039	-0.0020145	0.029361	0.033428	0.032146	0.032101	358	358	11911	-0.0072151	0.0029749	-2.4254	0.030596	-0.00078647	0.0017211	-0.45696	0.65525	0.00023533	8.3066e-05	2.8331	0.014106	-2.339e-05	4.8828e-05	-0.47902	0.64131	-0.0064286	0.0037942	-1.6943	0.11597	0.258941
Adventitial FB	2942	47	0.65659	0.10172	0.10403	0.004863	0.010384	0.017273	0.017911	0.019654	0.019537	363	363	12161	-0.0001492	0.00092877	-0.16064	0.87315	0.004458	0.0009324	4.7812	2.159e-05	-2.9486e-05	3.347e-05	-0.88099	0.38334	0.00010455	2.1901e-05	4.774	2.426e-05	-0.0046072	0.0013891	-3.3168	0.0019146	0.0160826
Mesothelial	654	25	0.36575	0.10152	0.10677	-0.00463	0.0017158	0.016579	0.020345	0.021789	0.021593	368	368	11881	-0.0028451	0.0014332	-1.9851	0.061017	-0.0025982	0.0018939	-1.3719	0.1853	0.00013584	5.4555e-05	2.4899	0.021694	-6.1749e-05	3.0177e-05	-2.0463	0.055624	-0.00024694	0.0026051	-0.094794	0.92547	0.9534
Alveolar FB	1366	30	0.42528	0.10599	0.11423	0.0059357	0.011914	0.019226	0.023246	0.020891	0.02091	367	367	12054	-0.0020279	0.0013411	-1.512	0.14306	-0.0015056	0.0019021	-0.79152	0.43608	0.00012888	5.369e-05	2.4004	0.024144	1.9428e-05	2.3843e-05	0.81481	0.42354	-0.00052229	0.0026968	-0.19367	0.84807	0.916645
Pericyte	601	29	0.39996	0.12865	0.12422	-0.0076185	0.00014503	0.028387	0.026705	0.031373	0.031149	365	365	11876	0.0014275	0.0014045	1.0164	0.31957	-0.0027654	0.0016896	-1.6367	0.11473	9.1404e-05	4.7861e-05	1.9098	0.068184	3.7454e-05	4.2208e-05	0.88737	0.38448	0.004193	0.0021055	1.9915	0.058437	0.172305
SMC	858	31	0.41261	0.11309	0.12184	-0.015913	-0.0082637	0.021285	0.024067	0.022623	0.022625	364	364	11968	-0.001585	0.0014558	-1.0887	0.28627	0.00066009	0.0016727	0.39461	0.69635	8.7318e-05	5.3124e-05	1.6437	0.11228	5.1805e-05	2.9426e-05	1.7605	0.091055	-0.0022451	0.0022352	-1.0044	0.32481	0.539587
MyoFB - Activated	901	21	0.3602	0.10209	0.10284	0.011674	0.016832	0.017338	0.018383	0.021143	0.020954	364	364	12084	-0.0012743	0.0021722	-0.58667	0.56561	0.00019821	0.0016127	0.12291	0.90371	-5.2397e-06	6.5617e-05	-0.079853	0.93734	-4.2235e-05	3.1383e-05	-1.3458	0.19976	-0.0014726	0.0030651	-0.48043	0.63785	0.76542
													397	10457	-0.00017987	0.00031348	-0.57379	0.56787	-0.00017489	0.00048992	-0.35698	0.72214	2.9697e-05	2.0622e-05	1.4401	0.15413	1.4711e-05	6.783e-06	2.1687	0.033454	-4.9819e-06	0.00058169	-0.0085645	0.99319	0.99319
													418	11008	-0.00036065	0.00043128	-0.83623	0.40576	2.4613e-05	0.00060027	0.041004	0.9674	3.4571e-05	2.197e-05	1.5736	0.11991	1.9381e-05	1.0194e-05	1.9012	0.061339	-0.00038526	0.0007706	-0.49995	0.61864	0.858526
													466	12363	0.0001984	0.00089426	0.22186	0.82529	-0.0015139	0.00092237	-1.6413	0.10677	5.2226e-05	3.0509e-05	1.7119	0.092882	-5.3354e-06	2.4439e-05	-0.21832	0.82807	0.0017123	0.0013599	1.2591	0.21373	0.578328
													475	12483	0.0011765	0.00077334	1.5213	0.13551	0.0020142	0.0010251	1.965	0.055897	-5.3753e-05	4.6531e-05	-1.1552	0.25438	6.7072e-05	2.0254e-05	3.3115	0.0019431	-0.00083775	0.0012429	-0.67402	0.50399	0.799432
													391	10348	-6.7462e-05	0.0003078	-0.21917	0.82711	-0.00030043	0.00042885	-0.70055	0.48575	2.879e-05	1.7146e-05	1.6791	0.0973	1.1264e-05	8.0319e-06	1.4024	0.16505	0.00023297	0.00058191	0.40036	0.69005	0.902386
													439	11534	0.00061701	0.00038266	1.6124	0.11124	0.00044912	0.00054374	0.82597	0.41155	-6.3298e-06	1.8381e-05	-0.34437	0.73158	3.4406e-05	1.0944e-05	3.1439	0.0024457	0.00016789	0.0007133	0.23538	0.81459	0.920404
													420	11026	-0.00014815	0.0003595	-0.4121	0.68151	-0.0014704	0.00044423	-3.3099	0.0014684	8.2208e-05	2.1444e-05	3.8336	0.00027043	1.2108e-05	9.168e-06	1.3207	0.19096	0.0013222	0.00053114	2.4895	0.015173	0.161067
													345	9444	-0.00013249	0.00029253	-0.45291	0.65194	-0.00042847	0.00048282	-0.88743	0.37772	4.2281e-05	1.7944e-05	2.3562	0.021112	1.9889e-05	6.3022e-06	3.1559	0.0023365	0.00029598	0.00057905	0.51114	0.61079	0.858526
													398	10729	9.2992e-05	0.0003909	0.23789	0.81262	0.0027668	0.00059696	4.6349	1.501e-05	-6.6232e-05	2.3845e-05	-2.7776	0.0069343	4.3233e-05	9.329e-06	4.6343	1.5559e-05	-0.0026738	0.00068044	-3.9296	0.00019143	0.00440289
													365	9750	0.00053867	0.00034427	1.5647	0.12193	-0.00043061	0.00055931	-0.7699	0.44381	2.5459e-05	2.0404e-05	1.2477	0.21606	2.4224e-05	9.2526e-06	2.6181	0.010773	0.00096928	0.00064836	1.495	0.13923	0.479365
													470	12231	0.00065337	0.00053811	1.2142	0.22853	-0.00061277	0.00067877	-0.90277	0.36958	1.9375e-05	2.691e-05	0.71998	0.47381	1.8715e-05	1.193e-05	1.5687	0.1211	0.0012661	0.00087751	1.4429	0.15333	0.492082
													449	11680	0.0010132	0.00057231	1.7704	0.081018	-0.00062532	0.00063119	-0.99071	0.32524	-5.3525e-06	2.7913e-05	-0.19176	0.84849	4.6919e-06	1.2162e-05	0.38579	0.70085	0.0016385	0.00085314	1.9206	0.058915	0.338761
													441	11504	-0.00055959	0.00056273	-0.99443	0.3233	0.00078171	0.00059207	1.3203	0.19086	1.2177e-05	2.6719e-05	0.45575	0.64993	2.4239e-05	1.1895e-05	2.0377	0.04531	-0.0013413	0.00077549	-1.7296	0.087984	0.373172
													476	12563	0.00025105	0.00091298	0.27498	0.78423	-0.00076866	0.00086927	-0.88426	0.37992	2.4917e-05	3.4216e-05	0.72824	0.46917	8.8359e-07	2.0492e-05	0.043119	0.96575	0.0010197	0.0012722	0.80152	0.42589	0.708106
													377	9834	-0.00025412	0.00042741	-0.59457	0.55392	0.00053006	0.00051055	1.0382	0.3025	3.0379e-05	2.2043e-05	1.3782	0.17225	4.1372e-05	7.5556e-06	5.4757	5.8741e-07	-0.00078418	0.00068641	-1.1424	0.25695	0.619047
													487	12644	0.00010207	0.00081463	0.1253	0.90069	-0.00052781	0.00087106	-0.60594	0.54677	3.8604e-05	3.303e-05	1.1688	0.24698	2.1148e-05	1.7374e-05	1.2173	0.22827	0.00062988	0.001233	0.51084	0.61131	0.858526
													446	10798	0.00062359	0.00031608	1.9729	0.052142	-8.452e-05	0.00025472	-0.33182	0.74094	-3.8363e-07	1.3688e-05	-0.028026	0.97771	1.4954e-05	5.6625e-06	2.6409	0.010081	0.00070811	0.00041248	1.7167	0.090159	0.373172
													474	11992	0.00015499	0.00039575	0.39163	0.69643	-0.001368	0.00039375	-3.4744	0.00084903	7.5158e-05	2.3405e-05	3.2112	0.0019385	3.1923e-05	8.6464e-06	3.692	0.00042293	0.001523	0.00053983	2.8213	0.0061184	0.0783589
													498	12399	0.0003194	0.00046705	0.68387	0.49614	-0.00058127	0.0004649	-1.2503	0.21502	1.975e-05	2.3203e-05	0.8512	0.39733	6.053e-06	9.81e-06	0.61702	0.53911	0.00090067	0.00065603	1.3729	0.17387	0.533201
													505	13010	0.00042379	0.00051188	0.82792	0.41042	0.0004126	0.00059148	0.69756	0.48767	7.0017e-06	2.4733e-05	0.28309	0.77791	3.3577e-05	1.1495e-05	2.9209	0.0046763	1.1196e-05	0.00082124	0.013633	0.98916	0.99319
													483	12111	-9.7211e-05	0.0026596	-0.036551	0.97136	0.0069903	0.0027826	2.5122	0.024874	-0.00023052	0.00011506	-2.0034	0.064884	9.3792e-06	6.142e-05	0.15271	0.88117	-0.0070876	0.0043396	-1.6332	0.1264	0.459032
													457	11826	-0.0021494	0.0031386	-0.68483	0.5107	0.0010092	0.0041689	0.24208	0.81414	8.4537e-05	0.00013637	0.61993	0.55067	4.4309e-05	6.4743e-05	0.68438	0.51575	-0.0031586	0.0055823	-0.56583	0.58703	0.858526
													505	13175	-0.00052876	0.0011199	-0.47214	0.63921	0.00019672	0.0010174	0.19337	0.84758	9.7901e-05	4.9752e-05	1.9678	0.055565	7.9773e-05	2.3485e-05	3.3967	0.001527	-0.00072548	0.0015661	-0.46324	0.64559	0.876084
													475	12144	0.0051122	0.0041729	1.2251	0.25164	0.007222	0.0038613	1.8703	0.094248	-0.0003357	0.00015252	-2.201	0.055252	0.00012472	5.6857e-05	2.1935	0.064345	-0.0021098	0.0063106	-0.33432	0.74673	0.903936
													403	10412	1.2702e-05	0.00046767	0.027161	0.9784	-0.00061201	0.00047339	-1.2928	0.2001	3.5394e-05	2.012e-05	1.7592	0.082682	1.3807e-05	7.4847e-06	1.8447	0.0692	0.00062471	0.00067631	0.9237	0.35868	0.651287
													393	9897	0.00014163	0.00044437	0.31872	0.75082	0.0017548	0.00057732	3.0395	0.0032617	-4.8073e-05	2.1083e-05	-2.2801	0.025444	2.2293e-05	1.0586e-05	2.1059	0.038653	-0.0016131	0.00077193	-2.0897	0.040078	0.276538
													451	11536	-0.0010917	0.00064552	-1.6913	0.094995	0.00058455	0.00068832	0.84924	0.39849	3.1382e-05	2.5319e-05	1.2395	0.21909	1.6944e-05	1.6028e-05	1.0571	0.29398	-0.0016763	0.00097396	-1.7211	0.089467	0.373172
													437	11308	0.00055295	0.00055303	0.99985	0.32083	-0.0003726	0.00048989	-0.7606	0.44945	1.8744e-05	2.4743e-05	0.75755	0.45126	2.5321e-05	1.0462e-05	2.4203	0.018184	0.00092555	0.00072879	1.27	0.20836	0.575543
													473	12360	-1.8066e-07	0.0021285	-8.4879e-05	0.99993	-0.0008204	0.0021364	-0.38401	0.70398	2.1647e-05	7.8294e-05	0.27649	0.78428	-8.4335e-06	5.3212e-05	-0.15849	0.87534	0.00082022	0.0031589	0.25965	0.79718	0.920404
													401	10572	0.00083797	0.00033698	2.4867	0.015086	0.00034307	0.00042594	0.80544	0.42308	-3.1724e-05	1.6235e-05	-1.9541	0.054373	9.7522e-06	6.4443e-06	1.5133	0.13446	0.0004949	0.00055563	0.89071	0.37594	0.656449
													462	12203	0.0011888	0.0005835	2.0373	0.045515	-0.00057757	0.00075228	-0.76776	0.44529	-1.3695e-05	2.6917e-05	-0.50878	0.61255	8.1541e-06	1.2189e-05	0.66897	0.50585	0.0017663	0.00097615	1.8095	0.074861	0.370456
													486	12683	-0.00041745	0.0011406	-0.36599	0.71609	-0.00091193	0.00094743	-0.96253	0.34092	2.4586e-05	4.0823e-05	0.60226	0.55003	-2.6704e-05	2.4735e-05	-1.0796	0.28633	0.00049448	0.0014383	0.3438	0.73264	0.902386
													477	12486	-0.0023911	0.0027972	-0.8548	0.40528	0.0025042	0.0023695	1.0569	0.30626	-7.2661e-06	0.00010352	-0.070192	0.94491	-1.1632e-05	6.4872e-05	-0.17931	0.86027	-0.0048953	0.003725	-1.3142	0.20853	0.575543
													433	11441	0.0010182	0.00050723	2.0075	0.048352	-0.00085143	0.00063054	-1.3503	0.18103	1.9341e-05	2.3586e-05	0.82001	0.41485	1.8846e-05	1.4483e-05	1.3013	0.19731	0.0018697	0.00083241	2.2461	0.027724	0.225054
													470	12479	0.0001348	0.00070329	0.19167	0.84858	0.0015539	0.00057098	2.7215	0.0082741	-2.1951e-05	2.8182e-05	-0.7789	0.43878	3.9457e-05	1.5675e-05	2.5172	0.014306	-0.0014191	0.00082983	-1.7101	0.091941	0.373172
													473	12468	-0.00021209	0.00072405	-0.29293	0.77084	0.00075945	0.00089439	0.84913	0.40003	-5.9124e-06	3.1364e-05	-0.18851	0.85127	1.7786e-05	2.2914e-05	0.77621	0.4416	-0.00097154	0.0011724	-0.82871	0.41145	0.700989
													492	12659	-0.0011642	0.00064411	-1.8074	0.074995	-0.001878	0.0006986	-2.6883	0.0089685	0.00010953	2.7611e-05	3.9671	0.00017368	-2.193e-05	1.8071e-05	-1.2136	0.22911	0.00071385	0.00096016	0.74347	0.45972	0.755254
													457	12029	-0.00014538	0.00066571	-0.21838	0.82783	-0.0012925	0.0007309	-1.7684	0.081764	5.0749e-05	2.7924e-05	1.8174	0.073835	-1.1867e-05	1.3066e-05	-0.90827	0.36725	0.0011471	0.0010773	1.0648	0.29101	0.619047
													377	9677	-0.0002017	0.00029273	-0.68902	0.49293	0.00092503	0.00050271	1.8401	0.069713	-1.0456e-05	1.9593e-05	-0.53365	0.59516	2.2958e-05	7.1068e-06	3.2304	0.0018548	-0.0011267	0.00060016	-1.8774	0.064405	0.341842
													396	10201	0.00021973	0.00037557	0.58506	0.56033	0.0011002	0.00049605	2.218	0.02971	-1.8814e-05	2.3751e-05	-0.79212	0.43089	2.6546e-05	1.0206e-05	2.6012	0.011328	-0.00088051	0.00059362	-1.4833	0.14242	0.479365
													436	11420	4.265e-05	0.00046596	0.091531	0.92734	-0.00027637	0.00061215	-0.45148	0.65308	3.0116e-05	2.6323e-05	1.1441	0.2566	1.7133e-05	1.1001e-05	1.5575	0.12413	0.00031902	0.0007554	0.42232	0.67415	0.902386
													477	12597	-5.7839e-05	0.0010552	-0.054816	0.95648	0.00040469	0.00090416	0.44759	0.65618	-1.1848e-06	3.4184e-05	-0.034658	0.97248	1.349e-05	2.2489e-05	0.59984	0.55112	-0.00046253	0.001486	-0.31127	0.75677	0.908124
													448	11901	0.00089386	0.00055925	1.5983	0.11448	-0.00070831	0.00069982	-1.0121	0.31496	7.9755e-06	2.5704e-05	0.31029	0.75726	1.0701e-05	1.2367e-05	0.86525	0.38994	0.0016022	0.00091548	1.7501	0.08455	0.373172
													458	12134	0.00027837	0.0006057	0.45959	0.6472	0.00080493	0.00071416	1.1271	0.26344	-8.0652e-06	2.7664e-05	-0.29155	0.77147	3.2996e-05	1.4333e-05	2.3021	0.024311	-0.00052656	0.00093089	-0.56565	0.57342	0.858526
													473	12197	-0.0002059	0.00064455	-0.31944	0.75043	-0.00039522	0.00082937	-0.47653	0.63532	3.9761e-05	3.1141e-05	1.2768	0.20628	1.3818e-05	1.6688e-05	0.82804	0.41082	0.00018932	0.0010721	0.17659	0.8604	0.93304
													430	11430	5.9786e-05	0.00046464	0.12867	0.89798	0.00089503	0.0005594	1.6	0.11404	-1.5694e-05	2.3954e-05	-0.65517	0.51447	1.7741e-05	8.5104e-06	2.0846	0.04081	-0.00083524	0.00075938	-1.0999	0.27514	0.619047
													433	11533	0.00021851	0.0005138	0.42528	0.67188	-0.00057725	0.00061509	-0.93848	0.35109	3.5428e-05	2.4905e-05	1.4226	0.15912	2.0658e-05	1.2214e-05	1.6913	0.095166	0.00079576	0.00080616	0.9871	0.3269	0.624058
													443	11595	-0.00018988	0.00061345	-0.30953	0.75784	0.0002893	0.00059987	0.48227	0.63112	1.598e-05	2.5925e-05	0.61638	0.53964	1.843e-05	1.1036e-05	1.67	0.099525	-0.00047918	0.00087941	-0.54489	0.58759	0.858526
													472	12469	0.0017297	0.00069667	2.4828	0.015668	0.0017762	0.00078546	2.2613	0.027146	-7.8722e-05	3.224e-05	-2.4417	0.017391	6.0353e-05	1.7066e-05	3.5365	0.00077393	-4.6492e-05	0.0010506	-0.044251	0.96484	0.99319
													461	12232	-0.0010764	0.0008263	-1.3027	0.19759	-0.0023914	0.00088185	-2.7118	0.0086829	0.00013027	3.3562e-05	3.8815	0.00025753	-9.1416e-06	1.7991e-05	-0.50812	0.61327	0.001315	0.0012513	1.0509	0.29751	0.619661
													474	12339	-0.00031829	0.00069205	-0.45993	0.64701	0.00071309	0.00072793	0.97961	0.3307	-1.101e-05	2.8011e-05	-0.39306	0.69549	6.0533e-06	1.647e-05	0.36753	0.71438	-0.0010314	0.0010139	-1.0173	0.31263	0.624058
													461	11918	0.00025658	0.000671	0.38238	0.70334	0.00063313	0.00072116	0.87793	0.38299	-1.6892e-05	2.7459e-05	-0.61516	0.54044	1.7919e-05	1.4624e-05	1.2254	0.22467	-0.00037655	0.0010065	-0.37412	0.70946	0.902386
													457	12077	-7.5427e-05	0.00055008	-0.13712	0.89132	0.00051534	0.00061563	0.83708	0.40532	6.6778e-07	2.5865e-05	0.025818	0.97947	1.6862e-05	1.1444e-05	1.4734	0.14512	-0.00059076	0.00081088	-0.72855	0.46868	0.760916
													434	11608	6.7214e-05	0.00058425	0.11504	0.90873	0.0014271	0.00050321	2.836	0.0059078	-2.9246e-05	2.2975e-05	-1.273	0.20707	2.8311e-05	1.1717e-05	2.4163	0.018254	-0.0013599	0.00075316	-1.8056	0.075165	0.370456
													472	12312	0.0012397	0.00079583	1.5578	0.12392	1.7496e-05	0.00080375	0.021767	0.9827	-1.736e-05	3.1729e-05	-0.54714	0.58607	2.892e-05	1.5738e-05	1.8376	0.070627	0.0012222	0.0011403	1.0719	0.28763	0.619047
													475	12548	-9.9318e-05	0.0007464	-0.13306	0.89454	0.00090483	0.00071524	1.2651	0.21017	6.0982e-06	2.8522e-05	0.21381	0.83134	3.4516e-05	1.7405e-05	1.9831	0.051516	-0.0010041	0.0010333	-0.97182	0.33464	0.624058
													481	12655	0.0015004	0.00096067	1.5619	0.12349	0.00097503	0.001084	0.89949	0.37193	-6.3839e-05	3.7674e-05	-1.6945	0.095263	3.1117e-05	2.4742e-05	1.2577	0.21346	0.00052542	0.0014952	0.3514	0.72652	0.902386
													478	12678	-0.0010418	0.00085829	-1.2138	0.23063	-0.0012704	0.0010269	-1.2371	0.22193	8.7196e-05	3.5327e-05	2.4683	0.017115	-6.2639e-06	2.2305e-05	-0.28083	0.78007	0.00022863	0.0014136	0.16174	0.87219	0.93304
													486	12674	-0.00081282	0.00097774	-0.83133	0.40991	0.0058932	0.00076288	7.725	5.7475e-10	-0.00011607	3.5203e-05	-3.2972	0.0018429	8.4872e-05	1.9283e-05	4.4014	6.342e-05	-0.0067061	0.0013626	-4.9213	1.097e-05	0.00075693
													458	11919	-0.00025645	0.00058507	-0.43833	0.66242	-0.00065351	0.00051794	-1.2618	0.211	4.3334e-05	2.1513e-05	2.0144	0.047606	8.0364e-06	1.1946e-05	0.67271	0.50329	0.00039706	0.00080221	0.49496	0.62212	0.858526
													471	12474	-0.00087655	0.0015787	-0.55524	0.58154	-0.00012178	0.0014151	-0.08606	0.93181	3.3605e-05	5.3424e-05	0.62902	0.53259	-5.0484e-06	3.1658e-05	-0.15946	0.87407	-0.00075477	0.0021394	-0.3528	0.72596	0.902386
													470	12384	0.00044296	0.00081071	0.54638	0.58683	-0.0012151	0.00099255	-1.2242	0.22565	1.6206e-05	3.4452e-05	0.4704	0.63978	-1.3271e-05	1.8565e-05	-0.71486	0.47756	0.0016581	0.0012731	1.3023	0.19786	0.568847
													460	12182	-0.0021086	0.0022965	-0.91818	0.36805	0.0014723	0.0022924	0.64226	0.52706	2.1835e-05	9.6698e-05	0.22581	0.82335	-2.9751e-06	4.464e-05	-0.066647	0.94749	-0.0035809	0.0030107	-1.1894	0.24697	0.619047
													461	12347	0.00013976	0.00094425	0.14801	0.88283	-0.0013442	0.0010196	-1.3183	0.19241	5.3392e-05	3.5558e-05	1.5016	0.13845	3.5975e-07	2.2564e-05	0.015944	0.98733	0.001484	0.0013906	1.0671	0.29025	0.619047
													446	11579	0.0011016	0.00052975	2.0795	0.041038	0.00039048	0.0004573	0.85389	0.39592	-4.3401e-05	1.9582e-05	-2.2163	0.029744	1.4956e-05	9.2028e-06	1.6252	0.1085	0.00071112	0.00076203	0.93319	0.3538	0.650992
													465	12226	0.00038779	0.00057241	0.67747	0.50025	0.00058015	0.00059492	0.97517	0.3327	2.0528e-05	2.2269e-05	0.92183	0.35966	5.2649e-05	1.4705e-05	3.5803	0.00062412	-0.00019236	0.000844	-0.22791	0.82036	0.920404
													474	12465	0.00015957	0.00062815	0.25403	0.8002	-0.00071233	0.00069996	-1.0177	0.31224	6.4417e-05	2.4703e-05	2.6077	0.011074	3.8858e-05	1.6034e-05	2.4234	0.017963	0.0008719	0.00098813	0.88238	0.38055	0.656449
													471	12290	-0.00049793	0.0014273	-0.34885	0.72886	-0.00106	0.0012413	-0.85394	0.39776	6.9407e-05	4.7802e-05	1.452	0.1536	9.9038e-06	2.5185e-05	0.39323	0.69614	0.00056206	0.0019901	0.28242	0.77897	0.916788
													478	12681	-0.00099693	0.00082351	-1.2106	0.23025	0.00027958	0.00079745	0.35059	0.72698	4.3836e-05	3.0654e-05	1.43	0.15729	1.659e-05	1.7009e-05	0.9754	0.33293	-0.0012765	0.0012008	-1.063	0.29158	0.619047
													451	11809	-0.00083159	0.0005889	-1.4121	0.16211	0.00051493	0.00067348	0.76458	0.44695	3.2554e-05	2.4106e-05	1.3505	0.18098	1.9032e-05	1.3721e-05	1.387	0.16971	-0.0013465	0.00092895	-1.4495	0.15148	0.492082
													475	12289	-0.00025866	0.00056028	-0.46167	0.64582	-6.8107e-05	0.00064685	-0.10529	0.91646	3.1803e-05	2.3261e-05	1.3672	0.17613	1.6889e-05	1.3193e-05	1.2801	0.20504	-0.00019056	0.00092901	-0.20512	0.83811	0.932735
													486	12597	-0.00072924	0.00062548	-1.1659	0.24751	-0.0010749	0.00071523	-1.5028	0.13726	0.00011027	2.4677e-05	4.4684	2.8685e-05	3.5076e-05	1.7032e-05	2.0595	0.043172	0.00034563	0.00099183	0.34848	0.72851	0.902386
													454	12030	-0.0014086	0.00053835	-2.6166	0.010736	-0.00051794	0.00051014	-1.0153	0.31323	0.00010676	2.5593e-05	4.1717	8.0432e-05	2.7567e-05	1.4573e-05	1.8917	0.0625	-0.0008907	0.000737	-1.2086	0.23068	0.612189
													463	12389	-0.00042565	0.00073219	-0.58134	0.56305	-0.00069882	0.000722	-0.9679	0.33674	3.1562e-05	3.0603e-05	1.0313	0.30626	-8.1285e-06	1.2312e-05	-0.66021	0.51156	0.00027317	0.00099193	0.27539	0.78392	0.916788
													466	12263	-9.6698e-06	0.00057115	-0.01693	0.98654	3.6176e-06	0.00053928	0.0067081	0.99467	3.7531e-05	2.3288e-05	1.6116	0.1113	3.4753e-05	1.2872e-05	2.7	0.0086375	-1.3287e-05	0.00083097	-0.01599	0.98729	0.99319
													441	11632	0.0006937	0.00048394	1.4334	0.15589	-0.0007693	0.00048395	-1.5896	0.11612	2.0933e-05	2.1311e-05	0.98223	0.32915	1.8281e-05	1.5241e-05	1.1994	0.23424	0.001463	0.00071033	2.0596	0.042954	0.282269
													393	10620	-8.7267e-05	0.00042409	-0.20577	0.83752	0.0014741	0.00054331	2.7131	0.0082405	-2.7655e-05	2.2669e-05	-1.2199	0.22627	2.0646e-05	8.1128e-06	2.5449	0.013015	-0.0015614	0.00068174	-2.2902	0.02482	0.214072
													417	11153	2.223e-05	0.00050624	0.043912	0.96509	-0.00012028	0.00055228	-0.21778	0.8282	3.8535e-05	2.0328e-05	1.8957	0.061964	3.1178e-05	1.4246e-05	2.1885	0.031923	0.00014251	0.00074503	0.19128	0.84885	0.93304
													448	11888	-5.5954e-05	0.00060631	-0.092287	0.92672	-0.00078347	0.00065724	-1.1921	0.2371	5.5175e-05	2.5719e-05	2.1453	0.035255	1.8218e-05	1.5944e-05	1.1426	0.25703	0.00072751	0.00090605	0.80295	0.42465	0.708106
													415	11216	-0.00025493	0.00049871	-0.51119	0.61076	0.00091385	0.00053386	1.7118	0.091185	1.642e-05	2.1783e-05	0.75378	0.4534	4.1745e-05	1.1296e-05	3.6956	0.00042823	-0.0011688	0.00070445	-1.6591	0.10144	0.399963
													473	12557	-0.00068951	0.00070614	-0.97644	0.33211	-0.00066165	0.00063077	-1.0489	0.29771	6.1423e-05	2.6841e-05	2.2884	0.025055	7.2546e-06	1.4912e-05	0.48649	0.62814	-2.7858e-05	0.00097101	-0.028689	0.97719	0.99319
													412	11170	0.00075771	0.00050013	1.515	0.13397	-0.00018623	0.0006706	-0.2777	0.782	7.1988e-06	2.0425e-05	0.35245	0.72549	2.5139e-05	1.3812e-05	1.8201	0.072848	0.00094394	0.00085422	1.105	0.27273	0.619047
													432	11503	-0.00012839	0.0004837	-0.26542	0.79142	-0.00076978	0.00053221	-1.4464	0.15229	5.0182e-05	2.0307e-05	2.4712	0.015769	1.5708e-05	1.0985e-05	1.4299	0.15708	0.00064139	0.00070676	0.9075	0.36713	0.655394
													425	11354	-0.00061346	0.00048603	-1.2622	0.21079	-0.00089664	0.00053929	-1.6626	0.10056	0.00010399	2.4068e-05	4.3206	4.7103e-05	4.0995e-05	1.4005e-05	2.9272	0.0045574	0.00028317	0.00071433	0.39642	0.69294	0.902386
													475	12664	8.8716e-05	0.00068566	0.12939	0.89743	0.00062881	0.00081007	0.77625	0.44026	8.3105e-06	2.9419e-05	0.28249	0.77842	3.5498e-05	1.9005e-05	1.8678	0.066163	-0.00054009	0.0010291	-0.52481	0.60142	0.858526
													425	11326	0.0010544	0.00047685	2.2111	0.030115	-0.000549	0.00058695	-0.93536	0.35265	1.0362e-05	2.3969e-05	0.43232	0.66677	2.4269e-05	1.0361e-05	2.3424	0.02193	0.0016034	0.00081983	1.9558	0.054321	0.325926
													433	11525	0.0003193	0.0004349	0.73419	0.46512	0.00015979	0.00052813	0.30256	0.76306	3.7927e-05	1.9956e-05	1.9005	0.061209	5.2903e-05	1.1048e-05	4.7885	8.5663e-06	0.00015951	0.00068754	0.23201	0.81717	0.920404
													423	11187	0.00067731	0.00042559	1.5915	0.11571	-0.0006454	0.00049138	-1.3134	0.19304	3.4678e-05	2.0378e-05	1.7017	0.09295	2.8036e-05	1.1841e-05	2.3678	0.020544	0.0013227	0.00062128	2.129	0.036581	0.265694
													441	11671	-0.0017489	0.00051116	-3.4214	0.0010117	-0.0012993	0.00058562	-2.2187	0.029531	0.00014473	2.2107e-05	6.5467	6.4844e-09	2.2631e-05	1.3161e-05	1.7195	0.089763	-0.00044955	0.00081168	-0.55385	0.58135	0.858526
													458	12098	0.0013564	0.00061598	2.202	0.030873	0.0027034	0.00065483	4.1283	9.7073e-05	-4.5156e-05	3.0309e-05	-1.4899	0.14062	0.00011482	1.562e-05	7.3506	2.8548e-10	-0.001347	0.00089266	-1.509	0.13573	0.479365
													481	12569	-0.0010829	0.00062855	-1.7228	0.089409	-0.0010118	0.00070376	-1.4377	0.15505	0.00010328	2.539e-05	4.0677	0.0001243	1.7875e-05	1.803e-05	0.99136	0.32508	-7.1077e-05	0.00096123	-0.073944	0.94127	0.991567
													475	12386	0.0076958	0.0045207	1.7023	0.13959	-0.0082764	0.0040321	-2.0526	0.085931	7.0516e-06	0.00019734	0.035734	0.97265	-8.171e-07	0.00011075	-0.0073777	0.99447	0.015972	0.0060437	2.6428	0.045822	0.287429
													490	13041	-0.00028952	0.00069133	-0.41878	0.67667	-0.00099056	0.00068485	-1.4464	0.1526	4.8975e-05	2.4115e-05	2.0309	0.046121	-4.8567e-06	2.0148e-05	-0.24105	0.81025	0.00070104	0.0010018	0.69976	0.48647	0.780615
													486	12922	-0.00065248	0.00063584	-1.0262	0.3082	0.00045838	0.00066292	0.69147	0.49147	2.3235e-05	2.2939e-05	1.0129	0.31446	1.3179e-05	1.6979e-05	0.7762	0.44021	-0.0011109	0.00095366	-1.1648	0.24793	0.619047
													457	12115	0.0041358	0.0043704	0.94631	0.3663	0.0012642	0.0040414	0.31281	0.76085	-0.00018428	0.00013432	-1.372	0.20007	2.7762e-05	9.5078e-05	0.29199	0.77772	0.0028716	0.0072378	0.39675	0.7008	0.902386

### Sheet: b) IPFPRShealthy_PGS001791
CELL_TYPE	NUM_CELL	NUM_DONOR	ELAPSED_TIME	MEAN_MEAN_EXPR_GWAS	MEAN_MEAN_EXPR_CONTROL	MEAN_MEAN_EXPR_REST	MEAN_MEAN_EXPR_ALL	MEAN_VAR_EXPR_GWAS	MEAN_VAR_EXPR_CONTROL	MEAN_VAR_EXPR_REST	MEAN_VAR_EXPR_ALL	NUM_GENE_GWAS	NUM_GENE_CONTROL	NUM_GENE_REST	OMEGA_GWAS	SE_OMEGA_GWAS	Z_OMEGA_GWAS	P_Z_OMEGA_GWAS	OMEGA_CONTROL	SE_OMEGA_CONTROL	Z_OMEGA_CONTROL	P_Z_OMEGA_CONTROL	OMEGA_REST	SE_OMEGA_REST	Z_OMEGA_REST	P_Z_OMEGA_REST	OMEGA_OVERALL	SE_OMEGA_OVERALL	Z_OMEGA_OVERALL	P_Z_OMEGA_OVERALL	OMEGA_DIFF	SE_OMEGA_DIFF	Z_OMEGA_DIFF	P_Z_OMEGA_DIFF	FDR_P_Z_OMEGA_DIFF
Venule	1551	18	0.37587	0.10233	0.092827	0.0015662	0.007043	0.020431	0.015603	0.017829	0.017838	344	344	11373	0.0026798	0.001673	1.6018	0.13322	-0.002764	0.0014677	-1.8833	0.082229	2.2746e-05	7.1095e-05	0.31993	0.7541	-1.9387e-06	4.1399e-05	-0.04683	0.96349	0.0054438	0.0023582	2.3084	0.039589	0.409086
Arteriole	1640	20	0.3756	0.10131	0.097872	0.0053934	0.010851	0.019233	0.017283	0.017691	0.017723	355	355	11544	-0.0012794	0.00173	-0.73952	0.47101	0.0053016	0.0020792	2.5499	0.022204	-2.2506e-05	7.9495e-05	-0.28311	0.78096	0.0001021	3.8712e-05	2.6375	0.020495	-0.006581	0.002537	-2.594	0.021224	0.328972
Lymphatic	1180	16	0.33724	0.10557	0.10944	-0.0020059	0.0042562	0.018375	0.019362	0.018463	0.018485	347	347	11443	-0.0040103	0.0024166	-1.6595	0.12523	0.00039951	0.0025808	0.1548	0.87978	8.0799e-05	9.1391e-05	0.8841	0.39556	-2.8169e-05	4.0192e-05	-0.70086	0.50111	-0.0044098	0.0040233	-1.0961	0.29874	0.886201
Systemic venous	253	13	0.28661	0.11748	0.11293	-0.0041045	0.0028187	0.023411	0.020428	0.02406	0.023934	352	352	11429	0.0037542	0.0034847	1.0773	0.31275	0.0016478	0.0038343	0.42976	0.67871	-3.9898e-05	9.8331e-05	-0.40575	0.69556	0.00012997	8.6174e-05	1.5082	0.18223	0.0021064	0.0059122	0.35627	0.73213	0.886201
aCap	1281	16	0.35196	0.098396	0.09438	-0.0094827	-0.0033851	0.019432	0.016155	0.018692	0.018639	352	352	11521	0.00094634	0.0022138	0.42747	0.67729	0.0001893	0.0016736	0.11311	0.91198	-7.1057e-05	9.418e-05	-0.75448	0.4664	-3.4351e-05	2.9784e-05	-1.1533	0.27849	0.00075704	0.0027169	0.27864	0.7862	0.886201
gCap	471	8	0.28734	0.11362	0.10286	-0.021017	-0.013515	0.02526	0.017818	0.023381	0.023272	339	339	11007	0.00056699	0.0038884	0.14581	0.89332	0.01132	0.008128	1.3928	0.25796	-0.00028882	0.00023386	-1.235	0.30473	0.00017332	0.00015188	1.1411	0.4581	-0.010753	0.0083544	-1.2871	0.3269	0.886201
AT2	14637	26	0.90665	0.080683	0.076801	-0.0067096	-0.0017065	0.01366	0.01282	0.0121	0.012166	349	349	11225	0.00013068	0.0013074	0.09996	0.92132	-0.00056586	0.0014122	-0.40069	0.6927	1.301e-06	6.9777e-05	0.018645	0.9853	-1.108e-05	2.1012e-05	-0.52733	0.60407	0.00069655	0.001428	0.48778	0.63101	0.886201
Proliferating - Epi	990	19	0.36126	0.099465	0.10106	0.023065	0.027551	0.016444	0.017919	0.018218	0.018156	371	371	12021	-0.0010969	0.002135	-0.51374	0.61545	-0.0021027	0.0020308	-1.0354	0.31803	6.0981e-05	7.5903e-05	0.8034	0.43517	-3.9897e-05	2.7353e-05	-1.4586	0.17036	0.0010059	0.0029911	0.33628	0.74202	0.886201
Ciliated	5628	21	0.55078	0.085014	0.081073	0.037168	0.03976	0.014944	0.011711	0.012295	0.012353	344	344	11474	-0.0012653	0.001367	-0.9256	0.3684	0.0006017	0.0020868	0.28834	0.77679	1.0278e-05	6.5033e-05	0.15804	0.8764	-1.8883e-06	1.5835e-05	-0.11925	0.90677	-0.001867	0.0027227	-0.6857	0.50336	0.886201
AT1	1964	21	0.37784	0.12551	0.11901	0.011129	0.017474	0.025939	0.023247	0.023038	0.023125	346	346	11427	0.00050826	0.0016694	0.30446	0.7647	-0.0030806	0.0023724	-1.2985	0.21252	9.6592e-05	7.2712e-05	1.3284	0.20267	1.6865e-05	3.7429e-05	0.4506	0.65918	0.0035889	0.0029312	1.2244	0.2397	0.886201
Secretory - SCGB3A2+	367	15	0.32015	0.10429	0.10981	0.00171	0.0077403	0.018251	0.019735	0.01732	0.017415	355	355	11692	0.00088156	0.0031064	0.28379	0.78236	0.0018788	0.0040835	0.4601	0.65529	-9.5886e-05	0.0001486	-0.64526	0.53328	-1.9355e-05	4.3153e-05	-0.44851	0.66568	-0.00099724	0.0056113	-0.17772	0.86288	0.891643
Basal	81	8	0.26134	0.13007	0.13464	-0.010512	-0.0023276	0.026763	0.026249	0.025843	0.025879	332	332	10928	-0.013588	0.0094181	-1.4428	0.24478	-0.0075621	0.0094852	-0.79725	0.48357	0.00033454	0.00022153	1.5101	0.22817	-0.00027403	0.00013812	-1.984	0.29722	-0.006026	0.01578	-0.38188	0.73931	0.886201
Transitional AT2	681	12	0.30278	0.099977	0.097056	0.014125	0.019054	0.019239	0.016268	0.017652	0.017657	353	353	11378	0.0014433	0.0038144	0.37837	0.71637	-0.0021727	0.0046961	-0.46267	0.65764	-6.8299e-05	9.5319e-05	-0.71652	0.49687	-9.4521e-05	9.9591e-05	-0.94909	0.38616	0.003616	0.0065248	0.5542	0.59948	0.886201
Secretory - SCGB1A1+/MUC5B+	1806	18	0.37954	0.086873	0.077684	-0.046529	-0.039126	0.017	0.010002	0.013166	0.013184	345	345	11322	7.5258e-05	0.0013526	0.055641	0.95647	0.00074194	0.0020711	0.35823	0.72592	-4.3247e-05	7.0159e-05	-0.6164	0.54827	-1.1053e-05	4.5191e-05	-0.24459	0.81128	-0.00066668	0.0024798	-0.26885	0.79262	0.886201
Secretory - SCGB1A1+/SCGB3A2+	545	14	0.30037	0.092598	0.087486	-0.042489	-0.034918	0.016193	0.013575	0.013123	0.013222	346	346	11428	0.00085542	0.0022163	0.38597	0.70849	0.001331	0.0014704	0.9052	0.38895	-0.00010396	0.00013713	-0.75809	0.46778	-4.1816e-05	5.8753e-05	-0.71173	0.49966	-0.00047557	0.0018198	-0.26132	0.80044	0.886201
Differentiating ciliated	733	15	0.31631	0.097871	0.10141	0.018168	0.022797	0.016701	0.018492	0.015882	0.015979	355	355	11783	-0.0018573	0.0029807	-0.6231	0.54717	-0.0015695	0.0016188	-0.96956	0.35513	2.6159e-05	8.1314e-05	0.32171	0.7543	-6.4207e-05	3.2822e-05	-1.9562	0.086162	-0.00028777	0.0035039	-0.082129	0.93634	0.93634
Monocyte	1346	19	0.35065	0.10069	0.10198	-0.020215	-0.013308	0.020517	0.016896	0.01628	0.016417	330	330	10957	-0.0022336	0.0019671	-1.1355	0.27523	0.0014192	0.0031443	0.45137	0.65864	-1.7772e-06	9.8967e-05	-0.017957	0.98593	-1.3287e-05	3.8988e-05	-0.3408	0.73915	-0.0036529	0.0036526	-1.0001	0.33552	0.886201
Monocyte-derived macrophage	17015	27	1.0693	0.072935	0.071443	-0.0036176	0.00064005	0.015366	0.013194	0.010528	0.010737	315	315	10588	0.00075964	0.0012978	0.58533	0.56428	-0.00030502	0.0010988	-0.27759	0.78392	-9.0052e-06	3.3879e-05	-0.26581	0.79286	-7.3402e-07	2.0793e-05	-0.035301	0.97219	0.0010647	0.002158	0.49335	0.62688	0.886201
NK	682	15	0.32046	0.09458	0.098029	-0.021025	-0.014174	0.015173	0.01838	0.015297	0.015382	349	349	11259	-0.0012284	0.0034819	-0.3528	0.73157	0.00054661	0.0023395	0.23365	0.81997	-2.3253e-05	9.9946e-05	-0.23265	0.82073	-4.5015e-05	3.8819e-05	-1.1596	0.27965	-0.001775	0.0050613	-0.3507	0.73388	0.886201
Inflammatory monocyte	3225	25	0.45206	0.082899	0.073422	-0.0088336	-0.0039144	0.015534	0.010691	0.012819	0.012834	334	334	11147	-0.0026889	0.0015275	-1.7604	0.093631	-0.0009485	0.0016039	-0.59136	0.5609	0.00010264	5.9036e-05	1.7386	0.097474	1.9627e-06	3.1813e-05	0.061693	0.95149	-0.0017404	0.0020961	-0.83031	0.41667	0.886201
moDC	643	19	0.35603	0.09926	0.094785	-0.001742	0.0039361	0.019377	0.01471	0.016457	0.01649	346	346	11345	-0.0001535	0.0026491	-0.057946	0.95461	0.0034818	0.0031255	1.114	0.28405	-5.6871e-05	9.3776e-05	-0.60646	0.55392	5.4725e-05	5.97e-05	0.91666	0.37737	-0.0036353	0.0039287	-0.92531	0.37167	0.886201
B cells	124	9	0.26568	0.12585	0.12001	-0.035796	-0.026967	0.02634	0.02291	0.024869	0.024853	320	320	10869	-0.0014887	0.0069079	-0.21551	0.83991	0.00077619	0.00465	0.16692	0.87553	-1.9835e-06	0.00018991	-0.010444	0.99217	-1.7516e-05	9.1132e-05	-0.19221	0.86533	-0.0022649	0.0099415	-0.22783	0.83443	0.891643
cDC2	333	16	0.31512	0.1033	0.095148	0.0005193	0.0062595	0.02158	0.016264	0.018443	0.018469	349	349	11304	-0.0028858	0.0026224	-1.1005	0.29463	0.00010821	0.0033814	0.032003	0.97504	7.5661e-05	0.00010937	0.69181	0.5034	3.1187e-06	7.2661e-05	0.042921	0.9667	-0.002994	0.0047844	-0.62579	0.54547	0.886201
Alveolar macrophage	4134	21	0.48495	0.075487	0.07196	0.0090593	0.01272	0.01311	0.010017	0.01061	0.010663	326	326	10863	-0.00081773	0.0013397	-0.61038	0.55018	-0.0030026	0.002223	-1.3507	0.1956	0.00010723	0.00010702	1.002	0.33127	-7.6488e-06	2.4393e-05	-0.31356	0.75848	0.0021849	0.0017571	1.2434	0.2328	0.886201
Proliferating - Imm	612	18	0.33728	0.10553	0.10106	0.015528	0.020518	0.026744	0.02112	0.01835	0.018666	350	350	11608	0.0041888	0.0014255	2.9386	0.011522	-0.0035508	0.0019918	-1.7827	0.09799	-3.2345e-05	5.8499e-05	-0.55292	0.5897	-3.7136e-05	2.0949e-05	-1.7727	0.10393	0.0077396	0.0028879	2.68	0.020035	0.328972
Interstitial macrophage	180	8	0.29321	0.097087	0.099177	0.012559	0.017444	0.021172	0.020111	0.019374	0.019444	334	334	11029	0.009042	0.0039553	2.2861	0.10634	0.0037242	0.0043392	0.85825	0.45386	-0.0002198	0.00012447	-1.7659	0.17559	0.00013194	0.00011059	1.193	0.44411	0.0053179	0.005536	0.96061	0.43811	0.886201
CD4	603	13	0.30309	0.10093	0.09824	-0.030181	-0.022884	0.017781	0.017968	0.017296	0.017327	328	328	11014	-0.0020186	0.0029035	-0.69523	0.5066	0.00069367	0.0021553	0.32184	0.75583	-4.1984e-05	0.00012076	-0.34765	0.73707	-7.6181e-05	4.6545e-05	-1.6367	0.1528	-0.0027123	0.0038184	-0.71031	0.50048	0.886201
Mast	404	13	0.30813	0.11876	0.11306	-0.025175	-0.017148	0.027922	0.023997	0.024252	0.024347	336	336	11142	0.0003581	0.0029011	0.12343	0.90481	0.0026382	0.002002	1.3178	0.22407	-5.4718e-05	0.00013115	-0.41722	0.68749	3.32e-05	6.9054e-05	0.48078	0.6477	-0.0022801	0.0039869	-0.57189	0.58528	0.886201
CD8/NKT	1081	16	0.3107	0.094256	0.095071	-0.029344	-0.022118	0.015018	0.016083	0.014137	0.014218	345	345	11155	-0.0028973	0.0036374	-0.79651	0.44259	0.0060855	0.0029846	2.0389	0.066224	-9.7143e-05	0.00010696	-0.9082	0.38324	-1.5214e-05	3.5442e-05	-0.42925	0.67783	-0.0089827	0.0057264	-1.5687	0.1478	0.886201
MyoFB	96	8	0.26142	0.15063	0.14213	-0.010095	-0.0014034	0.038464	0.032561	0.037642	0.03752	330	330	11224	0.014427	0.0085766	1.6822	0.19112	0.0022015	0.0054467	0.40419	0.71316	-0.00030317	0.0002226	-1.3619	0.26646	0.00017583	0.00012448	1.4125	0.3922	0.012226	0.010259	1.1918	0.35559	0.886201
Adventitial FB	1244	13	0.32844	0.10074	0.10002	0.0079149	0.013167	0.017654	0.01793	0.019341	0.019252	349	349	11589	-2.9694e-06	0.0022049	-0.0013467	0.99896	-0.00078306	0.0022214	-0.35251	0.73356	-2.0996e-05	9.2795e-05	-0.22626	0.82667	-4.3685e-05	5.1536e-05	-0.84767	0.42914	0.00078009	0.0027849	0.28011	0.78749	0.886201
												378	378	10103	0.0033059	0.00061655	5.362	4.9516e-06	-0.00055182	0.0013364	-0.4129	0.68213	-5.6585e-05	5.0763e-05	-1.1147	0.27237	4.5627e-05	2.24e-05	2.0369	0.049508	0.0038578	0.0014026	2.7504	0.0093588	0.248944
												320	320	8766	0.0025077	0.00066445	3.7741	0.00057968	-0.0011536	0.0017349	-0.66492	0.51034	-3.6007e-05	5.22e-05	-0.68979	0.49475	1.4686e-05	1.6332e-05	0.89923	0.37485	0.0036613	0.0019376	1.8896	0.067121	0.4251
												386	386	10411	0.0010455	0.00082285	1.2706	0.21227	0.00012083	0.00071844	0.16819	0.8674	-3.6213e-05	3.8092e-05	-0.95068	0.34829	9.0248e-06	1.2727e-05	0.70912	0.48323	0.00092465	0.0010751	0.86005	0.39579	0.634218
												384	384	10230	0.0040309	0.00089627	4.4974	6.9e-05	-0.00034	0.0007989	-0.42558	0.67295	-0.00010197	4.1782e-05	-2.4406	0.019712	5.091e-05	2.0863e-05	2.4402	0.020044	0.0043708	0.001194	3.6607	0.00082265	0.0547062
												384	384	10362	0.0014146	0.00064284	2.2006	0.034265	-0.00019104	0.0010687	-0.17876	0.85913	-2.9194e-05	4.0505e-05	-0.72074	0.47572	1.1877e-05	1.2785e-05	0.92903	0.35943	0.0016057	0.0013832	1.1609	0.25355	0.581416
												446	446	11651	-0.00012375	0.0011425	-0.10831	0.91444	0.00041654	0.0012704	0.32789	0.7452	-1.0966e-05	5.2647e-05	-0.2083	0.83636	1.0481e-06	2.7282e-05	0.038417	0.96962	-0.00054029	0.0016834	-0.32095	0.75047	0.891183
												448	448	11966	0.00085978	0.00088404	0.97256	0.33745	0.00053478	0.0014216	0.37617	0.70906	-3.8665e-05	5.7284e-05	-0.67497	0.50413	1.6321e-05	3.1033e-05	0.52592	0.60246	0.000325	0.0015324	0.21208	0.83331	0.931297
												462	462	12165	0.000639	0.0016421	0.38914	0.69975	-0.0015773	0.0014191	-1.1115	0.27465	4.4925e-05	6.3292e-05	0.7098	0.48297	9.545e-06	4.3568e-05	0.21908	0.82807	0.0022163	0.0020363	1.0884	0.28481	0.594067
												472	472	12489	0.0041376	0.0018988	2.1791	0.041458	0.0018129	0.0026873	0.67462	0.50764	-0.00012953	0.00011017	-1.1757	0.25351	9.2519e-05	5.4426e-05	1.6999	0.10636	0.0023247	0.0029696	0.78281	0.44338	0.685692
												349	349	9535	0.0017447	0.00073722	2.3666	0.023454	-0.0015352	0.0012263	-1.2519	0.21867	1.3509e-05	4.9743e-05	0.27158	0.7875	1.5445e-05	1.387e-05	1.1136	0.27328	0.0032799	0.001473	2.2267	0.032501	0.321727
												404	404	10713	0.0015819	0.00080123	1.9744	0.05605	5.1295e-05	0.0014286	0.035905	0.97156	-4.6268e-05	5.0663e-05	-0.91325	0.36719	1.8785e-05	1.8669e-05	1.0062	0.32142	0.0015306	0.0016251	0.94187	0.35271	0.594067
												459	459	12135	-0.0010972	0.0023194	-0.47307	0.64026	0.0051712	0.0025512	2.027	0.053456	-5.5453e-05	8.1874e-05	-0.6773	0.50444	0.00013338	6.5595e-05	2.0334	0.053709	-0.0062685	0.0037544	-1.6696	0.10798	0.482416
												461	461	12245	0.0035698	0.0018349	1.9456	0.0659	0.00014409	0.0027309	0.052765	0.95844	-7.4964e-05	0.00010811	-0.6934	0.49603	6.7266e-05	4.5392e-05	1.4819	0.15566	0.0034257	0.0035534	0.96408	0.34712	0.594067
												347	347	9340	0.0018368	0.00068817	2.6692	0.011334	-0.0020881	0.0011261	-1.8543	0.071906	1.8834e-05	3.4134e-05	0.55178	0.58451	-4.1379e-06	2.0225e-05	-0.20459	0.83911	0.0039249	0.001526	2.5721	0.014511	0.284829
												428	428	11148	0.0019278	0.00086039	2.2406	0.031312	-0.0014614	0.0011835	-1.2349	0.22488	-1.5507e-05	4.2195e-05	-0.3675	0.7154	5.298e-06	2.1604e-05	0.24523	0.80775	0.0033893	0.0015348	2.2083	0.033866	0.321727
												405	405	10735	0.0028163	0.00079406	3.5468	0.0011319	-0.0005228	0.0014442	-0.362	0.71953	-5.0809e-05	4.0537e-05	-1.2534	0.21837	3.389e-05	2.8201e-05	1.2017	0.23803	0.0033391	0.001824	1.8306	0.07593	0.459031
												297	297	8402	0.0012392	0.00058006	2.1363	0.039522	-0.0012844	0.0013946	-0.92094	0.36321	4.4492e-06	5.0192e-05	0.088645	0.92986	-8.2104e-06	1.6474e-05	-0.4984	0.62141	0.0025236	0.0014565	1.7327	0.091955	0.470385
												386	386	10342	0.00099447	0.00090045	1.1044	0.27674	-0.00017993	0.0012299	-0.14629	0.88451	-9.1941e-06	4.5831e-05	-0.20061	0.84213	1.971e-05	1.845e-05	1.0683	0.29291	0.0011744	0.0016974	0.69188	0.49358	0.723291
												330	330	8846	0.0027701	0.0011571	2.3941	0.021995	0.0019853	0.0011688	1.6987	0.098008	-0.00013649	4.8802e-05	-2.7969	0.0082295	2.9103e-05	1.7738e-05	1.6408	0.11007	0.00078481	0.0017196	0.45639	0.65093	0.847608
												467	467	12202	0.00027474	0.0012116	0.22676	0.82189	0.001681	0.0012006	1.4001	0.17004	-8.8876e-05	5.3126e-05	-1.6729	0.10302	-1.1639e-05	2.3983e-05	-0.48533	0.63056	-0.0014062	0.0017925	-0.78452	0.43801	0.685357
												426	426	11229	0.0033867	0.0011156	3.0357	0.0045814	0.00092808	0.0011296	0.8216	0.41703	-0.00013401	4.9375e-05	-2.7141	0.01036	3.9223e-05	1.8236e-05	2.1509	0.039139	0.0024586	0.0016663	1.4754	0.14957	0.529476
												426	426	11205	0.0012425	0.0012446	0.99827	0.32481	-0.00069155	0.0015833	-0.43677	0.66489	1.448e-05	6.4177e-05	0.22563	0.82277	2.9867e-05	2.7655e-05	1.08	0.28775	0.001934	0.0020603	0.9387	0.35432	0.594067
												465	465	12286	0.0024816	0.0019496	1.2729	0.21223	-0.00058918	0.001765	-0.33381	0.7407	-4.0837e-05	7.6554e-05	-0.53345	0.59741	2.9293e-05	4.2655e-05	0.68674	0.49752	0.0030707	0.0024281	1.2647	0.21541	0.57897
												361	361	9443	0.003629	0.0010143	3.578	0.0010119	-0.001144	0.0018725	-0.61098	0.54505	-6.1912e-05	6.0776e-05	-1.0187	0.31515	3.0389e-05	2.0811e-05	1.4603	0.1534	0.0047731	0.0022993	2.0759	0.045313	0.354508
												478	478	12444	0.00097083	0.0018669	0.52003	0.60674	-0.0020433	0.0019512	-1.0472	0.30311	2.7673e-05	7.6763e-05	0.3605	0.72092	-1.3546e-05	4.4396e-05	-0.30511	0.76246	0.0030141	0.0025245	1.194	0.24185	0.57897
												419	419	10307	0.00022657	0.0010504	0.21571	0.83043	-0.00098807	0.0010883	-0.90787	0.36998	3.7053e-05	6.6251e-05	0.55928	0.57944	1.3493e-05	1.9795e-05	0.68167	0.50007	0.0012146	0.0013072	0.92922	0.35914	0.594067
												477	477	11986	0.00034243	0.0009273	0.36928	0.71408	0.001004	0.0013099	0.76647	0.44839	-3.6926e-05	5.7644e-05	-0.64058	0.52585	1.3802e-05	2.2521e-05	0.61286	0.54405	-0.00066161	0.0015587	-0.42445	0.67383	0.847608
												498	498	12483	5.213e-06	0.0014637	0.0035615	0.99718	0.0001321	0.0012223	0.10808	0.91453	3.082e-05	5.8171e-05	0.52982	0.59949	3.3467e-05	2.8376e-05	1.1794	0.24643	-0.00012689	0.0018241	-0.069563	0.94494	0.98571
												501	501	12836	0.00015362	0.0011077	0.13868	0.8905	0.0020044	0.0013208	1.5175	0.13812	-9.3004e-05	5.8539e-05	-1.5887	0.12111	-1.6228e-05	2.2871e-05	-0.70955	0.48297	-0.0018508	0.0016385	-1.1296	0.26656	0.584728
												459	459	11631	0.0016084	0.0055038	0.29223	0.77858	0.0018386	0.0049119	0.37433	0.71924	-4.8485e-05	0.00022242	-0.21798	0.83366	5.8864e-05	0.00010912	0.53942	0.61274	-0.00023026	0.0084372	-0.027291	0.97911	0.98571
												494	494	12466	0.0025276	0.002071	1.2205	0.23802	-0.00065326	0.0022306	-0.29287	0.77297	-8.6871e-05	8.4918e-05	-1.023	0.31986	-1.4374e-05	5.5872e-05	-0.25727	0.80025	0.0031809	0.0033863	0.93933	0.36072	0.594067
												467	467	11537	-0.0058615	0.0075565	-0.77569	0.49447	0.015348	0.0055409	2.77	0.069571	-0.00022021	0.00023171	-0.95038	0.41203	9.1605e-05	6.2872e-05	1.457	0.38293	-0.021209	0.011268	-1.8823	0.20051	0.57897
												375	375	9716	0.0002173	0.00069678	0.31187	0.75694	-0.00018718	0.00096817	-0.19333	0.84779	-1.4657e-06	4.54e-05	-0.032285	0.97442	-9.2059e-07	1.8254e-05	-0.050431	0.96007	0.00040448	0.0012289	0.32913	0.74402	0.891183
												349	349	8747	2.1888e-05	0.00072369	0.030244	0.97604	0.00081882	0.0010471	0.78199	0.43934	-5.1006e-05	4.8297e-05	-1.0561	0.29796	-2.0069e-05	1.5341e-05	-1.3082	0.19959	-0.00079693	0.0012981	-0.61392	0.54324	0.766551
												446	446	11369	5.6414e-05	0.0010984	0.05136	0.95932	-0.001343	0.0010612	-1.2656	0.21378	2.0044e-05	5.0279e-05	0.39866	0.6925	-2.2626e-05	2.0503e-05	-1.1035	0.27756	0.0013995	0.0011487	1.2183	0.23125	0.57897
												431	431	11099	0.00083138	0.00096183	0.86437	0.39327	-0.00080091	0.0010446	-0.76673	0.44839	-1.3065e-05	4.5696e-05	-0.2859	0.77664	-1.3463e-05	2.1794e-05	-0.61774	0.54099	0.0016323	0.0011662	1.3997	0.17066	0.55826
												452	452	12090	-0.0088183	0.0034818	-2.5327	0.023905	0.0053159	0.0048812	1.0891	0.29451	0.00018119	0.00012669	1.4302	0.1746	5.5333e-05	0.00010043	0.55097	0.59177	-0.014134	0.0068381	-2.067	0.059253	0.414771
												354	354	9529	0.0014876	0.00065521	2.2704	0.02927	0.00093024	0.0012726	0.73096	0.46953	-7.3727e-05	4.0465e-05	-1.822	0.076773	1.3216e-05	1.2231e-05	1.0806	0.2875	0.00055733	0.0015718	0.35458	0.72503	0.88467
												461	461	12141	-0.00093604	0.0015399	-0.60787	0.5477	-0.0014242	0.0018741	-0.75994	0.45303	8.1779e-05	7.1055e-05	1.1509	0.25856	-6.5518e-06	3.2122e-05	-0.20397	0.8398	0.00048814	0.0023878	0.20443	0.8394	0.931297
												477	477	12433	0.0033393	0.0019515	1.7112	0.1005	-0.0022901	0.0021072	-1.0868	0.28837	-4.5518e-06	7.0746e-05	-0.06434	0.94926	3.5128e-05	4.7591e-05	0.73813	0.4686	0.0056294	0.0031672	1.7774	0.089327	0.470385
												462	462	11919	0.007698	0.0060272	1.2772	0.24226	-0.0044885	0.005486	-0.81818	0.44021	8.4141e-06	0.00018788	0.044785	0.96553	0.00014557	0.00018906	0.76997	0.4761	0.012186	0.0080425	1.5153	0.18049	0.55826
												423	423	11064	0.0017947	0.0012393	1.4481	0.15624	-0.0014551	0.0014649	-0.99331	0.32719	2.8638e-05	5.4047e-05	0.52987	0.59945	3.7612e-05	3.0638e-05	1.2276	0.22802	0.0032498	0.002009	1.6176	0.11473	0.482416
												466	466	12367	0.0021247	0.0015187	1.399	0.17087	-0.00054125	0.0015048	-0.3597	0.7213	1.6268e-05	5.3164e-05	0.306	0.76147	7.0991e-05	4.2694e-05	1.6628	0.10612	0.0026659	0.0022535	1.183	0.24525	0.57897
												468	468	12287	0.0031472	0.001834	1.716	0.099598	-0.00075514	0.001731	-0.43624	0.66673	-4.9403e-05	7.0545e-05	-0.70031	0.49076	4.2543e-05	4.0945e-05	1.039	0.31061	0.0039024	0.0026516	1.4717	0.15526	0.529476
												486	486	12632	0.00055393	0.0014164	0.3911	0.6981	0.00060071	0.0012578	0.47757	0.63592	-3.4758e-05	4.8442e-05	-0.71751	0.47782	1.4124e-05	4.0263e-05	0.35079	0.72798	-4.6776e-05	0.0019	-0.02462	0.9805	0.98571
												437	437	11478	0.00095716	0.0014512	0.65957	0.51398	0.00079953	0.001541	0.51883	0.60724	-3.3466e-05	5.7737e-05	-0.57964	0.56598	3.2515e-05	2.7667e-05	1.1752	0.24858	0.00015763	0.0023053	0.068379	0.9459	0.98571
												326	326	8708	0.002583	0.00084237	3.0663	0.0040962	-0.0011444	0.0016794	-0.6814	0.49998	-2.7107e-05	4.6227e-05	-0.5864	0.56127	1.5536e-05	2.426e-05	0.64037	0.52622	0.0037274	0.0022172	1.6811	0.10165	0.482416
												362	362	9616	0.0010577	0.00087167	1.2134	0.23289	-0.00025095	0.0013685	-0.18338	0.85553	-6.9882e-06	4.5189e-05	-0.15464	0.87797	1.926e-05	2.2696e-05	0.8486	0.40204	0.0013086	0.0017242	0.75897	0.45295	0.692441
												417	417	10709	0.0021842	0.0010413	2.0975	0.04346	0.00071716	0.0011874	0.60398	0.54987	-5.1018e-05	5.1946e-05	-0.98214	0.33297	5.9412e-05	2.0681e-05	2.8727	0.0071677	0.001467	0.0015829	0.92679	0.36076	0.594067
												465	465	12336	-6.6229e-05	0.0016527	-0.040073	0.96828	0.0021503	0.0015431	1.3935	0.17307	-3.7806e-05	6.2251e-05	-0.60732	0.54792	3.6408e-05	3.2196e-05	1.1308	0.26709	-0.0022165	0.0023722	-0.93438	0.35733	0.594067
												440	440	11540	-0.00096008	0.0011797	-0.8138	0.42126	-0.0018917	0.0012343	-1.5327	0.13435	0.000106	4.7418e-05	2.2354	0.031872	-6.6362e-06	2.8047e-05	-0.23661	0.81442	0.00093166	0.0017465	0.53346	0.59719	0.810472
												456	456	12006	0.0033608	0.001279	2.6277	0.012553	0.0011087	0.0013099	0.84635	0.40295	-9.277e-05	6.1837e-05	-1.5002	0.14228	7.9597e-05	2.6902e-05	2.9587	0.0055896	0.0022521	0.0017662	1.2751	0.21066	0.57897
												456	456	11834	0.0010437	0.0014166	0.73673	0.46683	0.0004936	0.0015406	0.3204	0.75081	-6.0009e-05	4.978e-05	-1.2055	0.23714	3.1619e-06	4.1379e-05	0.076412	0.93962	0.00055008	0.0022787	0.24141	0.81088	0.931297
												417	417	11108	0.005508	0.0014118	3.9014	0.00040165	5.8596e-05	0.0015858	0.03695	0.97073	-0.00011671	5.473e-05	-2.1324	0.039862	8.5662e-05	2.941e-05	2.9126	0.0062902	0.0054494	0.0022166	2.4585	0.019044	0.316607
												421	421	11275	0.0045406	0.0014493	3.133	0.0034312	0.0024429	0.0013778	1.773	0.084683	-0.0001672	5.787e-05	-2.8892	0.0065019	9.6007e-05	2.9591e-05	3.2445	0.0026414	0.0020977	0.0020291	1.0338	0.30832	0.594067
												432	432	11280	0.00086078	0.0015461	0.55673	0.58125	-0.0021942	0.0013371	-1.641	0.10975	5.1025e-05	5.324e-05	0.9584	0.34444	-1.8304e-05	2.9971e-05	-0.61073	0.54556	0.003055	0.00222	1.3761	0.17779	0.55826
												455	455	12134	0.0021761	0.0014667	1.4837	0.14768	-0.0009883	0.0013248	-0.74601	0.4611	-5.5229e-05	6.1684e-05	-0.89534	0.37729	-8.3083e-06	3.1397e-05	-0.26462	0.79311	0.0031644	0.0019036	1.6624	0.10652	0.482416
												458	458	12027	0.0033195	0.0013528	2.4537	0.019586	-0.00043162	0.0010788	-0.40011	0.69165	-9.8548e-05	4.8515e-05	-2.0313	0.050345	1.7418e-05	3.2938e-05	0.52881	0.60071	0.0037511	0.0017357	2.1611	0.038275	0.339372
												447	447	11944	0.0054932	0.0016026	3.4277	0.00165	0.00268	0.0018228	1.4702	0.15097	-0.00020929	6.4334e-05	-3.2532	0.0026347	9.2564e-05	3.373e-05	2.7442	0.0099952	0.0028132	0.002497	1.1266	0.26828	0.584728
												444	444	11664	0.0021851	0.0017347	1.2597	0.21612	-0.00076061	0.0016564	-0.4592	0.64893	-1.9179e-05	7.2477e-05	-0.26462	0.79285	3.0255e-05	3.2461e-05	0.93204	0.35809	0.0029457	0.0022886	1.2871	0.20675	0.57897
												451	451	11891	0.0022781	0.0016091	1.4157	0.16545	-0.0010792	0.0016261	-0.66367	0.51113	1.2083e-05	6.9355e-05	0.17422	0.86267	5.2288e-05	3.2996e-05	1.5847	0.1223	0.0033573	0.0023019	1.4585	0.15363	0.529476
												435	435	11440	-0.00064389	0.0017266	-0.37294	0.71138	-0.0004775	0.0014285	-0.33426	0.74013	7.5143e-05	8.191e-05	0.91738	0.36505	2.9629e-05	3.0755e-05	0.96338	0.34216	-0.00016639	0.002124	-0.07834	0.938	0.98571
												461	461	12022	0.0010997	0.0013384	0.82167	0.41716	-0.0012724	0.0012275	-1.0366	0.30747	-1.548e-05	4.4353e-05	-0.34902	0.72929	-2.34e-05	2.5287e-05	-0.9254	0.36191	0.0023721	0.002006	1.1825	0.24572	0.57897
												469	469	12388	0.0012733	0.0013846	0.91962	0.36406	0.0019222	0.0015623	1.2304	0.22677	-8.1647e-05	5.0306e-05	-1.623	0.11356	4.3719e-05	3.5652e-05	1.2262	0.22878	-0.00064889	0.0021974	-0.2953	0.76956	0.905765
												474	474	12497	0.0015213	0.0019776	0.76928	0.44737	0.0043307	0.0021286	2.0345	0.050255	-0.00012219	8.1957e-05	-1.4909	0.14578	0.00011172	4.5151e-05	2.4743	0.019228	-0.0028094	0.0030024	-0.93572	0.35665	0.594067
												470	470	12376	-0.00094936	0.0014538	-0.65302	0.51995	-0.0012175	0.0013776	-0.88383	0.38556	7.0005e-05	6.7994e-05	1.0296	0.31347	-7.6226e-06	2.6876e-05	-0.28362	0.77936	0.00026818	0.0018365	0.14603	0.88517	0.957135
												479	479	12381	-0.00074875	0.0017297	-0.43288	0.66867	-0.0017992	0.0018032	-0.99775	0.32759	0.00010721	7.6816e-05	1.3957	0.17462	2.9988e-07	3.6387e-05	0.0082414	0.99349	0.0010504	0.0024292	0.43242	0.66914	0.847608
												429	429	11337	0.00030708	0.001025	0.2996	0.76626	0.0018141	0.0012347	1.4693	0.15067	-6.3095e-05	4.3426e-05	-1.4529	0.15515	2.4001e-05	2.5516e-05	0.94059	0.35375	-0.0015071	0.0016303	-0.92439	0.3618	0.594067
												463	463	12189	0.0063427	0.00253	2.507	0.019041	0.0017754	0.0025457	0.69744	0.49196	-0.00011468	9.182e-05	-1.249	0.22324	0.00019339	7.0899e-05	2.7277	0.011998	0.0045673	0.0037724	1.2107	0.2378	0.57897
												451	451	11821	0.0021307	0.0014455	1.4741	0.15087	0.00019054	0.0018735	0.1017	0.91967	-6.7268e-05	6.1908e-05	-1.0866	0.28588	2.2583e-05	3.9216e-05	0.57585	0.56931	0.0019402	0.0024076	0.80586	0.42688	0.675893
												454	454	11979	-0.008136	0.0036854	-2.2076	0.043264	0.0052008	0.0033065	1.5729	0.13659	0.00017347	0.00011451	1.5149	0.15058	8.0004e-05	6.8495e-05	1.168	0.26377	-0.013337	0.0056611	-2.3559	0.033586	0.321727
												447	447	11947	0.0013635	0.0013939	0.97825	0.33529	-0.0012988	0.0015507	-0.83761	0.40846	-5.1894e-06	5.3453e-05	-0.097084	0.92327	-6.3626e-06	2.6879e-05	-0.23671	0.81449	0.0026624	0.0021928	1.2142	0.23385	0.57897
												410	410	10857	0.0025316	0.0011424	2.216	0.033285	0.00092247	0.0010889	0.84715	0.40267	-0.00011302	5.0154e-05	-2.2535	0.030599	1.8544e-05	2.2427e-05	0.82685	0.41426	0.0016091	0.0014996	1.073	0.29081	0.594067
												460	460	12014	0.0018306	0.0012079	1.5155	0.13838	0.00158	0.0012609	1.2531	0.21825	-9.0673e-05	5.4286e-05	-1.6703	0.10353	4.546e-05	3.1344e-05	1.4504	0.15612	0.00025054	0.0016697	0.15005	0.88159	0.957135
												469	469	12321	0.0019914	0.0012454	1.5989	0.11858	-0.00061588	0.0014092	-0.43703	0.6647	-4.6307e-05	4.662e-05	-0.99331	0.32719	6.2397e-06	2.9014e-05	0.21506	0.83101	0.0026072	0.0021653	1.2041	0.23664	0.57897
												458	458	12070	0.0013312	0.0018283	0.72813	0.4728	-4.5999e-05	0.002155	-0.021345	0.98313	-2.2218e-05	7.993e-05	-0.27797	0.78315	2.5081e-05	4.2455e-05	0.59078	0.55997	0.0013772	0.0027566	0.49962	0.62155	0.835012
												469	469	12426	0.0012195	0.001275	0.95644	0.34541	0.00015232	0.0012474	0.12211	0.90351	-5.216e-05	5.2193e-05	-0.99937	0.32448	5.8872e-07	2.4972e-05	0.023575	0.98133	0.0010672	0.0017823	0.59877	0.5533	0.766551
												430	430	11285	-0.00018913	0.0013201	-0.14327	0.88688	-0.00015749	0.0011471	-0.1373	0.89156	1.4029e-05	5.3665e-05	0.26141	0.79527	5.2393e-07	2.7656e-05	0.018944	0.985	-3.1638e-05	0.0017537	-0.018041	0.98571	0.98571
												450	450	11915	0.00074853	0.0012356	0.60579	0.54868	-3.0843e-05	0.0011436	-0.026971	0.97864	-1.3562e-05	4.731e-05	-0.28666	0.77611	1.4932e-05	2.1958e-05	0.68005	0.50136	0.00077937	0.0018848	0.41351	0.68191	0.847608
												472	472	12459	0.0035849	0.0014586	2.4578	0.019073	-7.3201e-05	0.0015013	-0.048757	0.96139	-0.00010357	5.8298e-05	-1.7765	0.08434	2.8028e-05	3.2258e-05	0.86888	0.39119	0.0036581	0.0022684	1.6126	0.11607	0.482416
												444	444	11757	0.0010113	0.0011883	0.85104	0.40037	0.00092986	0.00103	0.90276	0.37265	-4.0022e-05	3.7951e-05	-1.0546	0.29866	3.4251e-05	3.0058e-05	1.1395	0.26247	8.1434e-05	0.0017037	0.047799	0.96215	0.98571
												460	460	11985	-0.0011888	0.0014584	-0.81512	0.42085	-0.00081819	0.0011564	-0.70754	0.4842	2.8619e-05	4.9241e-05	0.5812	0.56506	-4.1751e-05	2.7014e-05	-1.5456	0.13236	-0.0003706	0.0018987	-0.19519	0.84648	0.931297
												461	461	12025	0.0020882	0.0011856	1.7614	0.086662	-0.00023417	0.0012426	-0.18845	0.85158	-3.1913e-05	5.7949e-05	-0.55071	0.58523	3.8575e-05	3.4459e-05	1.1194	0.2708	0.0023224	0.001491	1.5577	0.12831	0.501919
												423	423	11332	0.0036936	0.0012804	2.8848	0.006576	0.0012244	0.0014503	0.8442	0.40413	-0.0001239	5.8923e-05	-2.1028	0.042538	5.3418e-05	2.7325e-05	1.9549	0.058856	0.0024693	0.0021025	1.1745	0.24813	0.57897
												381	381	10224	0.0013843	0.0008564	1.6164	0.11474	-0.00243	0.0011558	-2.1025	0.042572	7.06e-05	4.6725e-05	1.511	0.13952	3.2708e-05	1.9893e-05	1.6442	0.10935	0.0038143	0.0014908	2.5586	0.014991	0.284829
												411	411	10911	0.0056387	0.0010982	5.1344	9.9585e-06	-0.0010255	0.0011268	-0.91008	0.36883	-0.00010044	4.5616e-05	-2.2019	0.034161	6.7498e-05	2.7534e-05	2.4514	0.019523	0.0066642	0.0015986	4.1688	0.00019105	0.0254096
												430	430	11538	-0.0003835	0.0016646	-0.23039	0.81909	-0.00084988	0.0017431	-0.48758	0.62881	8.1688e-05	6.9393e-05	1.1772	0.24685	3.2176e-05	4.5368e-05	0.70924	0.48301	0.00046639	0.0024036	0.19404	0.84727	0.931297
												404	404	10830	0.0015779	0.0011931	1.3226	0.19432	-0.0023582	0.0013402	-1.7597	0.086962	3.9495e-05	4.8935e-05	0.80709	0.42492	8.5013e-06	2.7971e-05	0.30393	0.76303	0.0039362	0.0018805	2.0932	0.043647	0.354508
												462	462	12356	-0.00035908	0.0014772	-0.24308	0.80932	-0.0036385	0.0015934	-2.2835	0.028405	0.00013738	6.3343e-05	2.1688	0.036779	-2.2344e-05	3.8822e-05	-0.57556	0.56871	0.0032794	0.0020962	1.5645	0.12671	0.501919
												402	402	10666	0.00067512	0.0012311	0.54837	0.58682	0.0020902	0.001568	1.333	0.1909	-5.3539e-05	5.1828e-05	-1.033	0.30848	5.2143e-05	3.1358e-05	1.6628	0.10554	-0.0014151	0.0020833	-0.67926	0.50144	0.723291
												418	418	11121	0.0008228	0.0011143	0.73843	0.46504	-8.482e-05	0.0011207	-0.075683	0.94009	-5.2737e-07	4.7548e-05	-0.011092	0.99121	2.4303e-05	2.3192e-05	1.0479	0.30209	0.00090762	0.0016449	0.55177	0.58461	0.801579
												412	412	11033	0.0031233	0.0013581	2.2997	0.027371	-0.00059673	0.0011987	-0.49782	0.62164	-5.439e-05	4.8741e-05	-1.1159	0.27185	4.032e-05	2.9673e-05	1.3588	0.18316	0.00372	0.0019439	1.9137	0.063869	0.424729
												466	466	12465	-0.0017922	0.0013121	-1.3658	0.18095	0.00040978	0.0017601	0.23281	0.8173	6.1807e-05	6.2531e-05	0.98843	0.32993	1.2754e-05	3.4525e-05	0.3694	0.71426	-0.002202	0.0022807	-0.96549	0.34132	0.594067
												416	416	11065	0.0022044	0.0010267	2.1471	0.038592	0.001134	0.0012412	0.91361	0.367	-7.6329e-05	5.3056e-05	-1.4386	0.15889	4.7301e-05	2.0678e-05	2.2875	0.028514	0.0010704	0.001592	0.67238	0.50576	0.723291
												430	430	11392	0.0016026	0.0010878	1.4732	0.14938	0.00377	0.0014179	2.6588	0.011627	-0.00014017	4.5333e-05	-3.092	0.0038273	9.4619e-05	3.2098e-05	2.9478	0.005749	-0.0021674	0.0018958	-1.1433	0.26069	0.584728
												411	411	10845	0.00029138	0.00093873	0.3104	0.75804	-0.00032577	0.0011325	-0.28765	0.77526	-7.5121e-07	5.3052e-05	-0.01416	0.98878	-2.5699e-06	2.0936e-05	-0.12275	0.90303	0.00061716	0.0013626	0.45291	0.65341	0.847608
												427	427	11561	0.0012799	0.001326	0.96521	0.34088	-0.00072732	0.0010199	-0.71317	0.48034	1.9946e-06	4.1139e-05	0.048484	0.9616	2.2665e-05	3.1079e-05	0.72925	0.47084	0.0020072	0.0018007	1.1147	0.27258	0.584728
												459	459	12009	0.0032599	0.0015041	2.1674	0.036897	0.0009004	0.0015247	0.59053	0.55852	-9.1869e-05	6.1952e-05	-1.4829	0.1468	7.4509e-05	3.8119e-05	1.9546	0.058889	0.0023595	0.0023408	1.008	0.32037	0.594067
												471	471	12428	0.0025065	0.001478	1.696	0.099035	-0.00074977	0.0014812	-0.5062	0.61598	-3.7042e-05	5.3603e-05	-0.69103	0.49424	3.6065e-05	3.4426e-05	1.0476	0.30266	0.0032563	0.0021998	1.4803	0.14829	0.529476
												488	488	12919	0.00069085	0.0011801	0.58543	0.56212	-9.6478e-06	0.0011749	-0.0082118	0.9935	-4.6717e-05	4.4979e-05	-1.0386	0.30631	-1.6409e-05	3.3341e-05	-0.49217	0.62596	0.0007005	0.0015375	0.45561	0.65166	0.847608
												485	485	12750	-0.00077867	0.0009551	-0.81527	0.42059	-0.00065119	0.00093041	-0.69989	0.48876	3.0188e-06	3.3241e-05	0.090815	0.92817	-5.5476e-05	3.333e-05	-1.6644	0.10579	-0.00012748	0.0013461	-0.094701	0.92513	0.98571

### Sheet: c) COPDPRShealthy_PGS001783
CELL_TYPE	NUM_CELL	NUM_DONOR	ELAPSED_TIME	MEAN_MEAN_EXPR_GWAS	MEAN_MEAN_EXPR_CONTROL	MEAN_MEAN_EXPR_REST	MEAN_MEAN_EXPR_ALL	MEAN_VAR_EXPR_GWAS	MEAN_VAR_EXPR_CONTROL	MEAN_VAR_EXPR_REST	MEAN_VAR_EXPR_ALL	NUM_GENE_GWAS	NUM_GENE_CONTROL	NUM_GENE_REST	OMEGA_GWAS	SE_OMEGA_GWAS	Z_OMEGA_GWAS	P_Z_OMEGA_GWAS	OMEGA_CONTROL	SE_OMEGA_CONTROL	Z_OMEGA_CONTROL	P_Z_OMEGA_CONTROL	OMEGA_REST	SE_OMEGA_REST	Z_OMEGA_REST	P_Z_OMEGA_REST	OMEGA_OVERALL	SE_OMEGA_OVERALL	Z_OMEGA_OVERALL	P_Z_OMEGA_OVERALL	OMEGA_DIFF	SE_OMEGA_DIFF	Z_OMEGA_DIFF	P_Z_OMEGA_DIFF	FDR_P_Z_OMEGA_DIFF
Venule	1551	18	0.37639	0.098281	0.10523	-0.0033704	0.007325	0.016325	0.019021	0.01759	0.017597	606	606	10701	-0.00023674	0.00098776	-0.23968	0.81432	-0.0013409	0.0015458	-0.86744	0.40143	1.109e-05	7.8666e-05	0.14097	0.89005	-6.6119e-05	3.35e-05	-1.9737	0.074061	0.0011041	0.002066	0.53442	0.60281	0.864414
Arteriole	1640	20	0.34555	0.096732	0.09183	0.0015768	0.010969	0.016231	0.014775	0.017772	0.017541	613	613	10875	0.00027386	0.0010778	0.25408	0.80288	0.00062285	0.0015132	0.41162	0.68644	-5.8524e-05	6.4247e-05	-0.91092	0.37674	5.3833e-07	4.9911e-05	0.010786	0.99156	-0.00034899	0.0021439	-0.16278	0.87302	0.87302
Lymphatic	1180	16	0.32342	0.10383	0.10764	-0.0067263	0.0048628	0.017653	0.019485	0.018328	0.018352	618	618	10759	0.00015104	0.0014095	0.10716	0.91659	-0.0024235	0.0019289	-1.2564	0.235	5.0396e-05	0.00010855	0.46428	0.6515	-6.4247e-05	4.6526e-05	-1.3809	0.20063	0.0025745	0.0024823	1.0372	0.32409	0.864414
Systemic venous	253	13	0.28475	0.1158	0.11927	-0.010094	0.0029214	0.02139	0.024074	0.023882	0.023763	611	611	10762	0.00065933	0.0026225	0.25141	0.80783	0.0025287	0.0014345	1.7627	0.11596	-0.00019597	0.00014278	-1.3725	0.20715	-1.0511e-05	7.2709e-05	-0.14457	0.88979	-0.0018693	0.0031446	-0.59446	0.57091	0.864414
aCap	1281	16	0.32692	0.095633	0.099476	-0.0153	-0.0036915	0.01643	0.019524	0.018362	0.01832	621	621	10834	-0.0012788	0.0012702	-1.0068	0.33569	-0.0016288	0.0013785	-1.1816	0.26228	7.042e-05	9.0134e-05	0.78129	0.45112	-8.8889e-05	5.3738e-05	-1.6541	0.13249	0.00035005	0.0015936	0.21966	0.83055	0.864414
gCap	471	8	0.26587	0.10905	0.11258	-0.027945	-0.013681	0.020253	0.022516	0.023212	0.023022	593	593	10354	-0.0047335	0.0041998	-1.1271	0.34172	0.0075863	0.0050321	1.5076	0.22877	-0.00012153	0.00027597	-0.44037	0.68946	1.395e-05	0.00012988	0.10741	0.93188	-0.01232	0.0065529	-1.8801	0.20085	0.864414
AT2	14637	26	0.89615	0.07356	0.080033	-0.010189	-0.0012341	0.010194	0.013709	0.01194	0.01194	606	606	10562	-0.00012102	0.00068165	-0.17754	0.86079	0.00014625	0.00068032	0.21497	0.83187	-2.3109e-05	4.1194e-05	-0.56099	0.58074	-2.147e-05	2.6252e-05	-0.81785	0.42358	-0.00026727	0.00095944	-0.27857	0.78344	0.864414
Proliferating - Epi	990	19	0.34316	0.094004	0.097913	0.020526	0.028221	0.017313	0.017538	0.017903	0.017853	643	643	11318	-0.00082395	0.0014844	-0.55505	0.58762	0.0011387	0.0016877	0.67472	0.51085	-2.0854e-05	7.472e-05	-0.27909	0.78426	-2.8831e-06	1.7845e-05	-0.16156	0.87434	-0.0019627	0.002916	-0.67306	0.5127	0.864414
Ciliated	5628	21	0.51034	0.075169	0.07997	0.037048	0.041184	0.0097636	0.012195	0.012334	0.012195	613	613	10776	7.3352e-05	0.00085282	0.086012	0.93252	-0.00029113	0.00098885	-0.29441	0.77223	-1.314e-05	7.6615e-05	-0.1715	0.86598	-2.1854e-05	2.3539e-05	-0.9284	0.36893	0.00036448	0.0013179	0.27657	0.78589	0.864414
AT1	1964	21	0.3824	0.11186	0.11855	0.0073857	0.018435	0.019923	0.02389	0.023009	0.022894	613	613	10736	-0.0016484	0.0014727	-1.1193	0.27953	-0.00031298	0.0013498	-0.23187	0.81958	4.3946e-05	7.5237e-05	0.5841	0.5673	-7.3196e-05	4.7271e-05	-1.5484	0.14382	-0.0013354	0.0021757	-0.61378	0.54856	0.864414
Secretory - SCGB3A2+	367	15	0.31104	0.095092	0.103	-0.0021478	0.0081844	0.014468	0.01715	0.017308	0.017154	625	625	10993	0.0019207	0.0016799	1.1434	0.27951	0.00050483	0.0019577	0.25786	0.80174	-0.00012762	0.00013572	-0.94038	0.36918	2.8458e-05	6.1786e-05	0.46058	0.65736	0.0014159	0.0023755	0.59604	0.56584	0.864414
Basal	81	8	0.26053	0.12055	0.12193	-0.015272	-0.001369	0.022246	0.022351	0.026272	0.025865	583	583	10284	0.0001341	0.0043953	0.03051	0.97758	0.0041452	0.0058624	0.70708	0.53049	-0.00015103	0.00038392	-0.3934	0.72031	0.00011863	0.00016133	0.73533	0.59635	-0.0040111	0.006492	-0.61785	0.59965	0.864414
Transitional AT2	681	12	0.29468	0.092206	0.096252	0.011193	0.019569	0.01431	0.016136	0.017671	0.017422	602	602	10731	0.003093	0.0024714	1.2515	0.25095	-0.00058788	0.0030022	-0.19581	0.85032	-0.00010491	0.00017002	-0.61703	0.55674	6.4926e-05	9.1853e-05	0.70684	0.51123	0.0036808	0.0039554	0.93058	0.38798	0.864414
Secretory - SCGB1A1+/MUC5B+	1806	18	0.36347	0.073463	0.076145	-0.05111	-0.038346	0.0094589	0.010441	0.013229	0.012895	601	601	10659	0.001213	0.00082463	1.4709	0.1651	-0.00046275	0.0018215	-0.25406	0.80343	-4.2022e-05	9.5314e-05	-0.44088	0.66654	1.8018e-05	6.5255e-05	0.27612	0.78757	0.0016757	0.0017867	0.9379	0.36679	0.864414
Secretory - SCGB1A1+/SCGB3A2+	545	14	0.31003	0.080274	0.082947	-0.047127	-0.033938	0.010012	0.011325	0.013267	0.013	613	613	10744	-0.00065113	0.0018489	-0.35217	0.73282	0.00028587	0.0018445	0.15498	0.88025	-1.6507e-05	8.6261e-05	-0.19136	0.85249	-4.1008e-05	6.947e-05	-0.59029	0.57355	-0.00093701	0.0030563	-0.30659	0.76699	0.864414
Differentiating ciliated	733	15	0.31937	0.089962	0.093731	0.016171	0.02383	0.012183	0.017448	0.01594	0.015825	624	624	11082	0.00078847	0.0011871	0.66419	0.52159	-2.1907e-05	0.00047546	-0.046074	0.96416	-0.00010039	6.2643e-05	-1.6026	0.14011	-3.8748e-05	4.514e-05	-0.8584	0.41565	0.00081037	0.0013297	0.60943	0.55731	0.864414
Monocyte	1346	19	0.33991	0.08541	0.099212	-0.02515	-0.013317	0.012109	0.017581	0.016349	0.016196	578	578	10321	-0.0017123	0.0010389	-1.6482	0.12156	0.001055	0.0012623	0.83575	0.41733	-2.9873e-05	7.6617e-05	-0.3899	0.70248	-9.3013e-05	4.4552e-05	-2.0878	0.058809	-0.0027673	0.001739	-1.5913	0.13555	0.864414
Monocyte-derived macrophage	17015	27	0.99892	0.057759	0.0651	-0.0070672	-6.1261e-05	0.0067162	0.0093554	0.010601	0.010338	567	567	9954	0.00020204	0.00070031	0.2885	0.77567	-0.0008189	0.00073847	-1.1089	0.27945	-3.0023e-06	4.8791e-05	-0.061533	0.95149	-3.2999e-05	3.96e-05	-0.83332	0.41451	0.0010209	0.0009672	1.0556	0.30316	0.864414
NK	682	15	0.32961	0.08779	0.097208	-0.026263	-0.014174	0.01313	0.01593	0.015224	0.015152	601	601	10608	-0.0028395	0.0018136	-1.5657	0.1485	-0.0034712	0.0018775	-1.8488	0.094223	0.00025362	0.00013918	1.8222	0.098425	-0.00010806	5.2202e-05	-2.07	0.072225	0.00063169	0.0023255	0.27164	0.79203	0.864414
Inflammatory monocyte	3225	25	0.46076	0.070033	0.074697	-0.013396	-0.004696	0.0088022	0.010717	0.012785	0.012477	592	592	10489	-0.0013203	0.00076385	-1.7284	0.099317	0.002203	0.0009322	2.3633	0.028353	-8.0042e-05	5.3722e-05	-1.4899	0.15184	-3.5031e-05	3.7133e-05	-0.94341	0.35796	-0.0035233	0.0012971	-2.7163	0.013698	0.424638
moDC	643	19	0.35512	0.084035	0.094718	-0.0072826	0.002566	0.011432	0.016623	0.016245	0.016017	606	606	10684	-0.00049281	0.00103	-0.47847	0.6397	0.00082656	0.0013525	0.61114	0.5509	-7.9975e-05	8.8031e-05	-0.90849	0.37899	-6.5422e-05	4.9771e-05	-1.3145	0.21326	-0.0013194	0.0016975	-0.77723	0.45093	0.864414
B cells	124	9	0.27845	0.11397	0.11885	-0.044249	-0.027911	0.021759	0.022819	0.024614	0.024375	578	578	10214	0.0084805	0.0030308	2.7981	0.048905	0.0068031	0.0064477	1.0551	0.35088	-0.00058738	0.00023226	-2.529	0.064734	0.00032982	0.00020704	1.593	0.25217	0.0016773	0.0074593	0.22487	0.83653	0.864414
cDC2	333	16	0.31695	0.090103	0.095263	-0.0052077	0.0047033	0.013374	0.015696	0.018426	0.01803	600	600	10653	-0.0024163	0.0015586	-1.5503	0.14934	-0.00031076	0.001351	-0.23003	0.82229	7.7855e-07	7.2444e-05	0.010747	0.99162	-0.00018229	9.4333e-05	-1.9324	0.085342	-0.0021056	0.0021676	-0.97138	0.35427	0.864414
Alveolar macrophage	4134	21	0.46715	0.063541	0.069509	0.0051877	0.011533	0.0078758	0.010718	0.010468	0.010346	588	588	10191	0.00098003	0.00075837	1.2923	0.21461	-0.00041192	0.00083691	-0.49219	0.62927	-6.23e-05	4.4822e-05	-1.39	0.18358	-9.1742e-06	3.5554e-05	-0.25804	0.80013	0.001392	0.0012053	1.1549	0.26621	0.864414
Proliferating - Imm	612	18	0.33664	0.087291	0.089533	0.012202	0.019923	0.01338	0.014713	0.01869	0.018218	616	616	10927	-0.001809	0.00099046	-1.8264	0.090829	-0.002659	0.001501	-1.7715	0.099898	0.00021507	7.8339e-05	2.7454	0.016683	-0.00010318	5.3e-05	-1.9469	0.077531	0.00085002	0.0018165	0.46794	0.64821	0.864414
Interstitial macrophage	180	8	0.26187	0.085223	0.092869	0.0089801	0.01725	0.01377	0.018203	0.019456	0.019096	597	597	10365	0.0054052	0.0029342	1.8421	0.16269	0.0010086	0.0027229	0.37041	0.73568	-0.00027556	0.00018966	-1.453	0.24218	0.00019928	0.00013282	1.5004	0.37426	0.0043967	0.0037213	1.1815	0.35886	0.864414
CD4	603	13	0.30585	0.087071	0.098752	-0.036007	-0.022854	0.014064	0.01614	0.017243	0.017023	588	588	10353	-0.00056506	0.0018903	-0.29892	0.77262	0.0009667	0.0031595	0.30596	0.76744	9.8944e-06	0.00015001	0.065956	0.94903	2.5891e-05	9.2171e-05	0.2809	0.78822	-0.0015318	0.0040887	-0.37463	0.71903	0.864414
Mast	404	13	0.29105	0.11021	0.11802	-0.030942	-0.016324	0.021118	0.022867	0.024167	0.023946	588	588	10495	-0.00099114	0.0019295	-0.51368	0.62136	-0.0016781	0.0020422	-0.82173	0.43504	6.4688e-05	9.5854e-05	0.67485	0.51879	-8.7517e-05	8.2054e-05	-1.0666	0.32719	0.00068696	0.0028932	0.23744	0.81912	0.864414
CD8/NKT	1081	16	0.33267	0.083472	0.086159	-0.034494	-0.022235	0.012162	0.013427	0.014145	0.014005	601	601	10499	-0.0011586	0.0013246	-0.87468	0.40044	0.00043803	0.0021666	0.20218	0.84347	-2.1039e-05	8.4836e-05	-0.24799	0.80871	-6.3751e-05	6.6746e-05	-0.95512	0.36447	-0.0015966	0.0027699	-0.57641	0.57708	0.864414
MyoFB	96	8	0.27772	0.14795	0.15984	-0.017778	-2.7269e-05	0.034553	0.042941	0.037303	0.037449	607	607	10528	0.0038096	0.0034899	1.0916	0.35483	-0.0010328	0.0032714	-0.31571	0.77291	-0.00026332	0.00023359	-1.1273	0.34164	-7.0138e-05	0.00010656	-0.65818	0.62942	0.0048424	0.0052991	0.91381	0.45728	0.864414
Adventitial FB	1244	13	0.32233	0.097554	0.10887	0.0040339	0.014343	0.015387	0.020653	0.019219	0.019093	631	631	10878	0.00015102	0.002245	0.067268	0.94802	-0.0010125	0.0011829	-0.85591	0.41694	2.1144e-05	0.00010484	0.20168	0.8452	-2.009e-05	6.9733e-05	-0.28809	0.78297	0.0011635	0.0029359	0.39629	0.70369	0.864414

### Sheet: d) FEV1FVCPRShealthy_PGS003862
CELL_TYPE	NUM_CELL	NUM_DONOR	ELAPSED_TIME	MEAN_MEAN_EXPR_GWAS	MEAN_MEAN_EXPR_CONTROL	MEAN_MEAN_EXPR_REST	MEAN_MEAN_EXPR_ALL	MEAN_VAR_EXPR_GWAS	MEAN_VAR_EXPR_CONTROL	MEAN_VAR_EXPR_REST	MEAN_VAR_EXPR_ALL	NUM_GENE_GWAS	NUM_GENE_CONTROL	NUM_GENE_REST	OMEGA_GWAS	SE_OMEGA_GWAS	Z_OMEGA_GWAS	P_Z_OMEGA_GWAS	OMEGA_CONTROL	SE_OMEGA_CONTROL	Z_OMEGA_CONTROL	P_Z_OMEGA_CONTROL	OMEGA_REST	SE_OMEGA_REST	Z_OMEGA_REST	P_Z_OMEGA_REST	OMEGA_OVERALL	SE_OMEGA_OVERALL	Z_OMEGA_OVERALL	P_Z_OMEGA_OVERALL	OMEGA_DIFF	SE_OMEGA_DIFF	Z_OMEGA_DIFF	P_Z_OMEGA_DIFF	FDR_P_Z_OMEGA_DIFF
Venule	1551	18	0.37987	0.10599	0.10005	-0.022335	0.0069749	0.021002	0.018216	0.017348	0.017875	1467	1467	9615	0.0011012	0.00056375	1.9533	0.072651	-0.00090726	0.00089217	-1.0169	0.32775	-3.9974e-05	0.00011101	-0.36008	0.72457	-2.6071e-05	3.2112e-05	-0.81186	0.43409	0.0020084	0.0012039	1.6683	0.12112	0.762728
Arteriole	1640	20	0.37336	0.10634	0.10171	-0.017582	0.010699	0.020502	0.018146	0.017227	0.017714	1481	1481	9775	0.00017351	0.00060222	0.28812	0.7772	0.00074337	0.0010533	0.70577	0.49115	-0.00014534	0.00014269	-1.0185	0.32457	-1.2884e-05	3.4202e-05	-0.37671	0.71247	-0.00056986	0.0012902	-0.44169	0.66546	0.896924
Lymphatic	1180	16	0.33596	0.11223	0.10412	-0.027549	0.0039978	0.021105	0.017696	0.018135	0.018428	1467	1467	9690	0.0010746	0.00096092	1.1183	0.28727	-0.00010892	0.0010596	-0.10279	0.91998	-0.00018591	0.00019557	-0.9506	0.36223	-4.9146e-05	4.3571e-05	-1.128	0.28851	0.0011835	0.0014019	0.84424	0.41827	0.762728
Systemic venous	253	13	0.29133	0.12413	0.11845	-0.033457	0.0027155	0.025868	0.023818	0.023579	0.023873	1475	1475	9671	-0.00090266	0.00075682	-1.1927	0.26716	0.0003934	0.00083867	0.46907	0.65153	-2.1724e-05	0.0001665	-0.13048	0.89941	-6.8129e-05	4.1454e-05	-1.6435	0.15139	-0.0012961	0.0010256	-1.2637	0.2468	0.762728
aCap	1281	16	0.35122	0.10505	0.098017	-0.035491	-0.0034714	0.022146	0.01873	0.01812	0.01866	1487	1487	9754	0.00052175	0.00052659	0.9908	0.34308	-0.00072136	0.00075747	-0.95233	0.36139	4.244e-05	0.00010616	0.39977	0.69698	8.9319e-07	4.1327e-05	0.021613	0.98323	0.0012431	0.00092728	1.3406	0.20971	0.762728
gCap	471	8	0.27953	0.11688	0.11441	-0.053017	-0.013509	0.025741	0.023606	0.02287	0.023291	1423	1423	9305	-0.0028711	0.0023899	-1.2014	0.3158	-0.0014053	0.0032723	-0.42945	0.69657	0.00064603	0.00063481	1.0177	0.38376	3.7204e-05	8.0377e-05	0.46287	0.72402	-0.0014659	0.003451	-0.42477	0.71234	0.897103
AT2	14637	26	0.95244	0.083095	0.080658	-0.027929	-0.0020692	0.014569	0.012999	0.011636	0.012141	1460	1460	9480	-0.00010292	0.00030507	-0.33738	0.73918	0.00030835	0.00052532	0.58697	0.56348	-3.946e-05	0.00010123	-0.3898	0.70061	-7.6673e-06	2.9252e-05	-0.26211	0.79606	-0.00041127	0.00054643	-0.75266	0.46042	0.792946
Proliferating - Epi	990	19	0.36542	0.10537	0.098852	0.0042681	0.026891	0.023981	0.016739	0.017265	0.017979	1536	1536	10214	-6.3534e-05	0.00036148	-0.17576	0.863	0.00028722	0.00077907	0.36867	0.71789	-3.5228e-05	0.00010334	-0.34091	0.73824	1.9571e-06	2.8437e-05	0.068822	0.94626	-0.00035076	0.00097006	-0.36158	0.72347	0.897103
Ciliated	5628	21	0.52854	0.083312	0.079917	0.025332	0.038434	0.01364	0.011239	0.012284	0.012319	1473	1473	9707	6.468e-05	0.00039471	0.16387	0.87189	1.8453e-05	0.00082955	0.022245	0.98253	-4.0365e-05	0.00012861	-0.31387	0.75768	-2.1901e-05	3.1862e-05	-0.68737	0.50308	4.6226e-05	0.00092563	0.04994	0.96083	0.99628
AT1	1964	21	0.40378	0.12364	0.11836	-0.016102	0.016447	0.027174	0.02312	0.022261	0.022944	1497	1497	9618	0.00039936	0.00049097	0.81342	0.42792	-0.00036217	0.00084974	-0.42622	0.67563	-8.9571e-06	0.00014409	-0.062163	0.9512	-9.6774e-06	3.367e-05	-0.28742	0.778	0.00076153	0.00088363	0.86182	0.40235	0.762728
Secretory - SCGB3A2+	367	15	0.31067	0.1098	0.10501	-0.02334	0.0074431	0.022225	0.018578	0.016406	0.017346	1519	1519	9866	-0.0010467	0.00069873	-1.4979	0.16503	0.00047452	0.00083354	0.56929	0.58172	5.4727e-05	0.00013756	0.39783	0.69912	2.3183e-07	4.8245e-05	0.0048052	0.99628	-0.0015212	0.0011453	-1.3282	0.2168	0.762728
Basal	81	8	0.26397	0.13209	0.13077	-0.043091	-0.0024905	0.027002	0.026586	0.025538	0.025828	1399	1399	9230	0.001116	0.0035469	0.31464	0.77365	0.00072439	0.0032924	0.22002	0.83997	-0.0004544	0.00061283	-0.74147	0.51218	-0.00014663	7.5638e-05	-1.9386	0.30318	0.00039161	0.0054537	0.071808	0.94929	0.99628
Transitional AT2	681	12	0.30808	0.10501	0.099315	-0.0069035	0.018585	0.022229	0.01816	0.016763	0.017564	1469	1469	9634	-0.0010732	0.00071084	-1.5098	0.17483	0.00045127	0.0012882	0.35031	0.73641	0.00012409	0.0002154	0.57607	0.58261	5.1541e-05	4.5763e-05	1.1263	0.31119	-0.0015245	0.0012943	-1.1779	0.28344	0.762728
Secretory - SCGB1A1+/MUC5B+	1806	18	0.37928	0.084911	0.081911	-0.076886	-0.039396	0.015274	0.013604	0.012748	0.013142	1460	1460	9567	0.00010854	0.00044533	0.24372	0.81125	-0.00078447	0.00084019	-0.93368	0.36749	5.9472e-05	0.00014539	0.40905	0.68916	-3.0718e-05	2.8003e-05	-1.0969	0.2961	0.00089301	0.00087631	1.0191	0.32828	0.762728
Secretory - SCGB1A1+/SCGB3A2+	545	14	0.30488	0.092372	0.08911	-0.073742	-0.035069	0.015494	0.013592	0.012813	0.013219	1481	1481	9638	8.3872e-05	0.0008368	0.10023	0.92236	-0.0021803	0.0011958	-1.8234	0.10156	0.00037584	0.00018159	2.0697	0.068395	5.5767e-05	5.0011e-05	1.1151	0.30162	0.0022642	0.001736	1.3043	0.22841	0.762728
Differentiating ciliated	733	15	0.33196	0.099967	0.095393	-0.00094439	0.02191	0.016591	0.015123	0.015924	0.015907	1505	1505	9979	-0.00060698	0.00085001	-0.71408	0.49151	0.0023039	0.0014528	1.5858	0.14386	-0.00017262	0.00014402	-1.1986	0.2583	8.0881e-05	6.3832e-05	1.2671	0.24076	-0.0029109	0.0020605	-1.4127	0.19137	0.762728
Monocyte	1346	19	0.35836	0.096115	0.096919	-0.04576	-0.01291	0.016979	0.016723	0.016259	0.016394	1392	1392	9275	-0.00012237	0.00051753	-0.23645	0.81651	0.00023656	0.0010294	0.22981	0.82157	-3.1413e-06	0.0001393	-0.02255	0.98233	1.0693e-05	3.6339e-05	0.29427	0.77358	-0.00035893	0.0012864	-0.27902	0.78462	0.935508
Monocyte-derived macrophage	17015	27	1.0816	0.070924	0.068565	-0.019479	0.0012142	0.013407	0.011043	0.010452	0.010862	1349	1349	8936	-2.4647e-05	0.00019754	-0.12477	0.90184	-2.7932e-05	0.0006242	-0.044749	0.96471	-2.6485e-05	9.4676e-05	-0.27975	0.78229	-2.6643e-05	2.0482e-05	-1.3008	0.20811	3.285e-06	0.00069644	0.0047169	0.99628	0.99628
NK	682	15	0.34234	0.095319	0.096061	-0.047853	-0.014162	0.016843	0.016449	0.015039	0.015415	1458	1458	9509	0.00025488	0.00095294	0.26746	0.79455	-0.00098221	0.00085122	-1.1539	0.27538	2.4568e-05	0.00016642	0.14762	0.88557	-6.1366e-05	3.4035e-05	-1.803	0.10905	0.0012371	0.001358	0.91099	0.38605	0.762728
Inflammatory monocyte	3225	25	0.48185	0.081219	0.079854	-0.02902	-0.0033048	0.014954	0.012303	0.012687	0.012907	1440	1440	9391	0.00023141	0.0003298	0.70168	0.49097	0.00059746	0.00052126	1.1462	0.26525	-0.00013249	7.2617e-05	-1.8245	0.08305	-6.1629e-06	2.1981e-05	-0.28037	0.78239	-0.00036605	0.00070043	-0.5226	0.60729	0.881725
moDC	643	19	0.35376	0.098315	0.095808	-0.023089	0.0048511	0.019154	0.015704	0.01633	0.016584	1454	1454	9598	-5.5055e-05	0.00053134	-0.10362	0.91894	0.0012575	0.00077862	1.615	0.12861	-0.00016195	0.00010228	-1.5834	0.13566	2.2635e-05	4.1184e-05	0.5496	0.59268	-0.0013126	0.0010799	-1.2155	0.2458	0.762728
B cells	124	9	0.28565	0.1261	0.1273	-0.072853	-0.026531	0.028633	0.026254	0.02409	0.024867	1387	1387	9178	-0.00082951	0.0011556	-0.71783	0.51255	-0.0025523	0.0027169	-0.93941	0.40071	0.00058808	0.00044689	1.3159	0.25854	0.00010201	8.0824e-05	1.2621	0.33416	0.0017228	0.0028075	0.61364	0.58284	0.881725
cDC2	333	16	0.30645	0.10357	0.10035	-0.021678	0.0071588	0.020655	0.017739	0.018344	0.018542	1453	1453	9554	0.00050941	0.00075452	0.67514	0.51353	-0.00088939	0.00091089	-0.97639	0.34985	3.1611e-05	0.00016417	0.19255	0.85082	-3.0582e-05	4.2722e-05	-0.71585	0.49224	0.0013988	0.0011845	1.1809	0.26496	0.762728
Alveolar macrophage	4134	21	0.4826	0.074266	0.071384	-0.0048312	0.013391	0.012655	0.0097988	0.010576	0.010728	1401	1401	9139	-0.0001448	0.00039281	-0.36862	0.71724	-0.00025733	0.00067474	-0.38138	0.70794	3.0156e-05	0.0001572	0.19184	0.85028	-2.4044e-05	2.402e-05	-1.001	0.33381	0.00011253	0.00053043	0.21215	0.83484	0.95852
Proliferating - Imm	612	18	0.32951	0.10044	0.094271	-0.0024527	0.020736	0.020862	0.016338	0.018748	0.018712	1486	1486	9820	-0.00042968	0.00047101	-0.91225	0.37824	0.00065496	0.00092583	0.70743	0.49179	-2.1102e-05	0.00010749	-0.19632	0.84739	2.6199e-05	3.6692e-05	0.71401	0.49009	-0.0010846	0.0012359	-0.87758	0.3974	0.762728
Interstitial macrophage	180	8	0.28013	0.097941	0.10409	-0.0075701	0.017804	0.020416	0.025085	0.018644	0.019602	1417	1417	9294	-0.0009507	0.00074024	-1.2843	0.28922	0.00027145	0.00094676	0.28672	0.79299	0.00013442	0.00019517	0.6887	0.54049	2.6435e-05	7.5495e-05	0.35015	0.78558	-0.0012222	0.0011625	-1.0514	0.40338	0.762728
CD4	603	13	0.31288	0.099136	0.098359	-0.059636	-0.02274	0.018203	0.016281	0.017323	0.017303	1412	1412	9300	-0.00082797	0.001301	-0.63638	0.5423	2.9269e-05	0.0010666	0.027443	0.97878	5.9382e-05	0.00022039	0.26944	0.79441	-4.2538e-05	4.8159e-05	-0.88328	0.41107	-0.00085724	0.0016809	-0.50999	0.62574	0.881725
Mast	404	13	0.31821	0.12035	0.12475	-0.058901	-0.016576	0.02689	0.026303	0.02383	0.024474	1431	1431	9409	0.0022351	0.00090291	2.4754	0.038383	0.0011575	0.00088328	1.3105	0.22641	-0.00042378	0.00020133	-2.1049	0.068414	2.9108e-05	4.3603e-05	0.66757	0.52923	0.0010776	0.0011636	0.92611	0.38521	0.762728
CD8/NKT	1081	16	0.32561	0.092459	0.093335	-0.05702	-0.022075	0.015641	0.01495	0.013896	0.014221	1435	1435	9444	0.0012997	0.00073549	1.7671	0.1049	0.00043413	0.00090106	0.4818	0.63939	-0.00031695	0.00014898	-2.1274	0.056832	-6.2938e-05	3.0521e-05	-2.0621	0.069244	0.00086557	0.0012968	0.66746	0.51958	0.847736
MyoFB	96	8	0.29838	0.16247	0.15681	-0.051443	-0.0011012	0.04294	0.041203	0.036064	0.037494	1472	1472	9401	-0.0064433	0.0023499	-2.7419	0.071225	0.001311	0.0022019	0.59542	0.59349	0.0008794	0.00036932	2.3811	0.097518	0.00016764	6.9958e-05	2.3963	0.25168	-0.0077543	0.0034848	-2.2252	0.15603	0.762728
Adventitial FB	1244	13	0.36369	0.11023	0.10965	-0.017148	0.012956	0.021692	0.021906	0.018391	0.019196	1514	1514	9756	8.376e-05	0.0013409	0.062467	0.95172	0.00010191	0.00085803	0.11877	0.90839	-6.1695e-05	0.00023381	-0.26386	0.79855	-2.979e-05	5.1486e-05	-0.5786	0.58391	-1.8148e-05	0.0014852	-0.012219	0.99059	0.99628
