## Supplementary Table 14 for "scEPS integrates genetic and single-cell disease atlas data to provide granular mechanistic insights into complex human diseases"

### Sheet: a) CS (all donors)
CELL_TYPE	MEAN_NEIGHBORHOOD_SIZE	MEAN_NUM_DONOR	MEAN_MEAN_MEAN_EXPR_GWAS	MEAN_MEAN_MEAN_EXPR_CONTROL	MEAN_MEAN_MEAN_EXPR_REST	MEAN_MEAN_MEAN_EXPR_ALL	MEAN_MEAN_VAR_EXPR_GWAS	MEAN_MEAN_VAR_EXPR_CONTROL	MEAN_MEAN_VAR_EXPR_REST	MEAN_MEAN_VAR_EXPR_ALL	MEAN_NUM_GENE_GWAS	MEAN_NUM_GENE_CONTROL	MEAN_NUM_GENE_REST	NUM_SIGNIF_FDR5_OMEGA_GWAS	NUM_SIGNIF_FDR10_OMEGA_GWAS	NUM_SIGNIF_FDR20_OMEGA_GWAS	MEAN_OMEGA_GWAS	SE_MEAN_OMEGA_GWAS	Z_MEAN_OMEGA_GWAS	P_Z_MEAN_OMEGA_GWAS	NUM_SIGNIF_FDR5_OMEGA_CONTROL	NUM_SIGNIF_FDR10_OMEGA_CONTROL	NUM_SIGNIF_FDR20_OMEGA_CONTROL	MEAN_OMEGA_CONTROL	SE_MEAN_OMEGA_CONTROL	Z_MEAN_OMEGA_CONTROL	P_Z_MEAN_OMEGA_CONTROL	NUM_SIGNIF_FDR5_OMEGA_REST	NUM_SIGNIF_FDR10_OMEGA_REST	NUM_SIGNIF_FDR20_OMEGA_REST	MEAN_OMEGA_REST	SE_MEAN_OMEGA_REST	Z_MEAN_OMEGA_REST	P_Z_MEAN_OMEGA_REST	NUM_SIGNIF_FDR5_OMEGA_OVERALL	NUM_SIGNIF_FDR10_OMEGA_OVERALL	NUM_SIGNIF_FDR20_OMEGA_OVERALL	MEAN_OMEGA_OVERALL	SE_MEAN_OMEGA_OVERALL	Z_MEAN_OMEGA_OVERALL	P_Z_MEAN_OMEGA_OVERALL	NUM_SIGNIF_FDR5_OMEGA_DIFF	NUM_SIGNIF_FDR10_OMEGA_DIFF	NUM_SIGNIF_FDR20_OMEGA_DIFF	MEAN_OMEGA_DIFF	SE_MEAN_OMEGA_DIFF	Z_MEAN_OMEGA_DIFF	P_Z_MEAN_OMEGA_DIFF	NUM_CELL
Oligo_4	1219.2	37.682	0.10106	0.10034	-0.014646	-0.0030985	0.015507	0.01492	0.015143	0.015149	656.42	656.42	11801	17	41	172	0.00022281	6.5291e-05	3.4127	0.00064332	25	68	164	-1.8087e-05	1.2902e-05	-1.4019	0.16095	4	20	73	1.0026e-05	2.7883e-06	3.5957	0.00032349	66	228	733	1.8749e-05	3.4533e-06	5.4291	5.6628e-08	3	13	70	0.0002409	6.8454e-05	3.5192	0.00043292	35362
L5 IT_5	1233.1	36.187	0.059829	0.059241	-0.0023882	0.0036212	0.0051488	0.0050585	0.0049767	0.0049886	614.67	614.67	11449	3	7	38	0.00027792	7.7927e-05	3.5664	0.00036193	37	65	117	1.4323e-05	1.6276e-05	0.88	0.37886	8	17	42	5.3901e-06	2.4205e-06	2.2268	0.025959	71	162	404	1.7968e-05	2.5206e-06	7.1284	1.0152e-12	1	4	34	0.00026359	7.7725e-05	3.3914	0.00069539	10469
L2/3 IT_5	1726.9	45.197	0.062735	0.061789	-0.0067551	-4.1247e-05	0.0056998	0.0055244	0.0053626	0.0053864	616.74	616.74	11451	0	3	22	-0.00027717	8.1829e-05	-3.3872	0.00070609	178	272	456	3.192e-05	9.937e-06	3.2123	0.0013169	135	305	651	2.8639e-05	6.1668e-06	4.6441	3.4164e-06	218	474	1122	1.435e-05	2.5913e-06	5.5375	3.0675e-08	1	2	22	-0.00030909	9.1506e-05	-3.3778	0.00073064	24717
L5/6 NP_6	656.94	34.121	0.072839	0.071751	-0.0067721	0.00096463	0.0077481	0.007468	0.0073549	0.0073791	644.12	644.12	11884	0	0	1	-2.2866e-06	0.0001062	-0.021531	0.98282	1	2	4	7.8232e-05	7.2585e-05	1.0778	0.28112	0	0	1	1.6622e-06	4.4246e-06	0.37567	0.70716	2	5	8	5.1623e-06	2.1726e-06	2.3761	0.017495	0	0	0	-8.0516e-05	0.00014684	-0.54834	0.58346	439
L2/3 IT_1	2759.6	47.938	0.066467	0.065932	-0.0089876	-0.0016513	0.0063866	0.0063196	0.006159	0.0061774	618.16	618.16	11439	169	363	907	0.0001313	3.7595e-05	3.4924	0.00047872	2001	2671	3782	2.0354e-05	6.9883e-06	2.9126	0.003584	475	1088	2482	1.7804e-05	2.8499e-06	6.2471	4.182e-10	2953	6153	12356	2.2542e-05	2.532e-06	8.9031	0	138	284	798	0.00011094	3.7626e-05	2.9486	0.0031922	114615
L2/3 IT_13	1771.8	43.476	0.059562	0.059172	-0.0052757	0.0010313	0.0051746	0.0050756	0.0048814	0.0049047	611.08	611.08	11308	5	16	55	-3.0471e-05	5.609e-05	-0.54325	0.58696	152	224	386	2.8891e-05	1.0923e-05	2.645	0.0081696	36	90	254	1.1752e-05	4.1266e-06	2.848	0.0043996	204	447	967	1.0325e-05	2.3935e-06	4.3135	1.6066e-05	5	12	33	-5.9362e-05	6.4435e-05	-0.92126	0.35691	24951
L4 IT_2	1479.4	38.113	0.068723	0.068327	-0.006701	0.00061156	0.0067459	0.0065858	0.0065334	0.0065457	629.84	629.84	11704	13	63	229	-2.6959e-05	5.3218e-05	-0.50658	0.61245	172	340	724	3.0243e-05	5.8933e-06	5.1317	2.8712e-07	102	244	636	1.2095e-05	2.487e-06	4.8632	1.1551e-06	169	533	1696	1.0836e-05	1.3447e-06	8.0581	6.6613e-16	5	22	139	-5.7202e-05	5.3153e-05	-1.0762	0.28185	101211
OPC_2	740.34	32.88	0.094331	0.093517	-0.010114	0.00018338	0.013108	0.012596	0.012353	0.012401	658.69	658.69	11989	1	9	26	0.00011076	4.3772e-05	2.5305	0.011391	11	27	75	-5.3515e-05	1.4927e-05	-3.5851	0.00033693	1	6	17	1.5775e-08	1.7325e-06	0.0091054	0.99274	3	20	117	2.6175e-06	1.4766e-06	1.7726	0.076291	1	2	15	0.00016428	4.7338e-05	3.4703	0.00051986	23621
Pvalb_14	846.01	37.245	0.080237	0.078604	-0.018535	-0.0089081	0.0096991	0.0090808	0.0088736	0.0089236	639.27	639.27	11733	14	23	40	0.00040715	0.00010083	4.0382	5.3871e-05	5	9	23	-5.0578e-05	2.4676e-05	-2.0497	0.040396	0	0	4	-2.21e-06	3.3477e-06	-0.66017	0.50915	13	33	87	1.3537e-05	3.1741e-06	4.265	1.9995e-05	6	10	29	0.00045773	0.00011748	3.8963	9.7681e-05	3052
Pvalb_15	855.44	38.359	0.075779	0.074413	-0.0045708	0.0032785	0.0085226	0.0080665	0.0078707	0.0079118	638.18	638.18	11680	72	156	383	0.00047285	0.00010175	4.6471	3.367e-06	26	60	161	-2.5871e-06	7.7696e-06	-0.33297	0.73915	3	11	36	-6.7442e-06	2.4982e-06	-2.6996	0.0069421	146	385	914	1.5026e-05	2.909e-06	5.1655	2.3982e-07	25	55	165	0.00047544	0.0001073	4.4308	9.3885e-06	29246
L4 IT_1	690.58	36.088	0.074041	0.073456	-0.010701	-0.0024726	0.0078449	0.0077172	0.0075991	0.0076162	641.73	641.73	11895	4	11	34	-0.00011502	8.748e-05	-1.3149	0.18856	33	56	119	3.3971e-05	1.517e-05	2.2393	0.025134	5	20	74	2.2278e-05	4.9423e-06	4.5076	6.555e-06	86	194	467	1.6086e-05	2.727e-06	5.8988	3.6626e-09	5	10	20	-0.00014899	9.4379e-05	-1.5787	0.11441	13707
Sst_13	574.02	34.433	0.093143	0.092117	-0.0090796	0.00090248	0.012886	0.012512	0.012237	0.012281	651.32	651.32	11973	2	5	26	0.00037958	0.00011576	3.2791	0.0010414	8	17	39	7.5884e-05	3.239e-05	2.3429	0.019136	3	7	26	1.0649e-05	4.192e-06	2.5403	0.011075	43	115	284	3.0784e-05	7.4376e-06	4.139	3.4882e-05	2	3	16	0.00030369	0.00011403	2.6633	0.007739	5042
Lamp5_Lhx6_1	598.45	33.618	0.079372	0.078838	-0.0083152	0.00031361	0.0091614	0.0090145	0.008844	0.0088674	648.11	648.11	11838	7	17	77	0.00040248	9.8491e-05	4.0864	4.3807e-05	30	53	107	-3.5726e-07	1.0456e-05	-0.034168	0.97274	1	6	28	-6.711e-06	3.6194e-06	-1.8542	0.063717	21	62	233	1.305e-05	2.3715e-06	5.5027	3.7401e-08	1	3	27	0.00040283	9.5784e-05	4.2056	2.6035e-05	18850
L6 IT_2	964.65	36.386	0.060868	0.060334	-0.0059753	0.00049249	0.0053371	0.0052377	0.005165	0.0051765	608.22	608.22	11310	23	47	150	3.5825e-05	7.9397e-05	0.45121	0.65184	109	187	368	5.0627e-05	1.7359e-05	2.9165	0.0035395	22	65	178	1.1468e-05	3.4882e-06	3.2877	0.0010102	130	327	863	1.4133e-05	2.2203e-06	6.3655	1.9462e-10	18	27	93	-1.4802e-05	8.9019e-05	-0.16628	0.86794	31196
Astro_1	1402.5	35.694	0.096251	0.092391	-0.0088446	0.0015181	0.014471	0.012842	0.012401	0.012526	669.26	669.26	11983	14	31	90	0.0006389	0.00010667	5.9894	2.1058e-09	13	19	50	-2.5658e-05	2.3145e-05	-1.1086	0.26761	1	6	11	-7.4608e-06	2.5377e-06	-2.94	0.0032821	22	79	235	1.9453e-05	3.2472e-06	5.9908	2.0881e-09	7	14	45	0.00066456	0.00011161	5.9546	2.6076e-09	5156
Vip_12	548.65	36.55	0.094518	0.093318	-0.010158	8.6967e-05	0.012831	0.012407	0.012127	0.012175	662.27	662.27	12132	0	3	10	-2.9975e-05	3.9781e-05	-0.75349	0.45116	1	9	27	5.7402e-06	2.0381e-05	0.28164	0.77822	3	7	13	1.0432e-05	2.5566e-06	4.0803	4.4981e-05	2	14	49	8.2521e-06	2.1941e-06	3.761	0.00016922	1	4	7	-3.5715e-05	4.9997e-05	-0.71434	0.47502	4988
SMC-SEAAD	497.03	37.845	0.13676	0.13152	-0.021464	-0.0058969	0.027578	0.025262	0.024089	0.02432	694.65	694.65	12498	0	0	0	-0.00011562	0.00010861	-1.0645	0.28712	0	0	1	-7.8615e-05	6.9816e-05	-1.126	0.26015	0	0	0	1.0674e-05	6.5281e-06	1.6351	0.10203	1	1	3	1.1568e-06	2.9023e-06	0.39857	0.69021	0	0	0	-3.6996e-05	0.00010408	-0.35546	0.72224	193
Pvalb_2	986.29	40.316	0.074237	0.072933	-0.00838	-0.00030469	0.0081974	0.0077571	0.0075852	0.0076232	635.11	635.11	11626	23	62	151	0.00045704	9.7033e-05	4.7102	2.4752e-06	30	59	120	-2.2261e-05	1.0204e-05	-2.1815	0.029146	3	4	14	-7.6054e-06	2.3012e-06	-3.305	0.00094983	70	207	497	1.2671e-05	2.8249e-06	4.4854	7.2775e-06	11	28	83	0.0004793	0.0001051	4.5605	5.104e-06	14791
Micro-PVM_2	785.42	32.555	0.11366	0.11215	-0.011114	0.0012268	0.019467	0.01895	0.01846	0.018533	664.68	664.68	12027	19	45	149	0.00029202	8.3275e-05	3.5067	0.00045376	19	47	109	-1.1459e-05	1.3334e-05	-0.85937	0.39014	0	2	26	-1.9861e-06	2.5789e-06	-0.77012	0.44123	52	166	448	1.1483e-05	2.3788e-06	4.827	1.3859e-06	9	15	53	0.00030348	9.5056e-05	3.1926	0.0014101	20835
Astro_2	2201.4	34.317	0.092101	0.088912	-0.0084278	0.0014977	0.013132	0.01187	0.01147	0.011573	663.19	663.19	11888	86	227	648	0.00072063	8.7784e-05	8.2091	2.2204e-16	127	225	442	9.6042e-06	1.0141e-05	0.9471	0.34359	13	45	129	-1.4401e-05	2.9045e-06	-4.9583	7.1115e-07	298	845	1899	1.8983e-05	2.501e-06	7.5903	3.1974e-14	27	79	302	0.00071102	9.21e-05	7.7201	1.1546e-14	43637
L2/3 IT_6	2646.8	46.019	0.062315	0.061204	-0.0060568	0.00054593	0.0056901	0.0054536	0.0052704	0.0052993	608.63	608.63	11292	62	190	574	0.00036576	6.1407e-05	5.9563	2.5801e-09	470	699	1158	-3.9784e-07	5.9865e-06	-0.066456	0.94701	126	297	699	5.2196e-06	2.0515e-06	2.5442	0.010952	1326	3223	6954	2.0876e-05	3.272e-06	6.3801	1.7698e-10	42	126	412	0.00036615	6.2731e-05	5.8369	5.3197e-09	62316
L6b_6	694.35	33.578	0.067205	0.066253	-0.0057903	0.0012991	0.0066134	0.0063771	0.0061739	0.0062048	631.69	631.69	11665	120	202	351	0.00087237	0.00019546	4.4632	8.0732e-06	20	34	78	-2.271e-05	1.8849e-05	-1.2048	0.22828	2	5	16	-1.3132e-05	4.2084e-06	-3.1205	0.0018057	130	277	574	2.6475e-05	5.2514e-06	5.0415	4.6196e-07	34	70	172	0.00089508	0.00020415	4.3843	1.1635e-05	6833
Vip_4	545.1	35.977	0.092265	0.090928	-0.0035662	0.0057882	0.012275	0.01187	0.011715	0.01175	660.13	660.13	12110	5	6	37	0.00018261	4.7071e-05	3.8794	0.0001047	26	46	103	7.8931e-06	1.2102e-05	0.6522	0.51427	4	10	34	8.6107e-06	2.5366e-06	3.3945	0.00068743	28	89	278	1.6622e-05	3.7116e-06	4.4784	7.5222e-06	1	1	21	0.00017472	4.5716e-05	3.8217	0.00013251	14373
Lamp5_1	638.57	33.859	0.091871	0.091229	-0.007953	0.0018718	0.012398	0.012288	0.011995	0.012029	654.89	654.89	11951	1	1	5	0.00030052	9.3136e-05	3.2267	0.0012525	1	3	16	5.7848e-05	3.7711e-05	1.534	0.12504	0	0	2	-2.111e-06	3.0981e-06	-0.68141	0.49561	6	9	48	1.5482e-05	3.0044e-06	5.1531	2.5622e-07	0	0	1	0.00024267	0.00010209	2.3771	0.017449	3145
Sncg_1	540.4	33.696	0.10136	0.099323	-0.021902	-0.0098721	0.014981	0.014397	0.013979	0.014048	652.43	652.43	11952	0	0	1	-0.00016682	6.569e-05	-2.5394	0.011104	2	4	10	1.7561e-05	2.5296e-05	0.69421	0.48755	0	1	5	1.4665e-05	5.0306e-06	2.9151	0.0035553	1	4	13	6.4738e-06	2.6919e-06	2.4049	0.016176	0	0	1	-0.00018438	7.5715e-05	-2.4351	0.014887	2952
L4 IT_4	766.08	37.232	0.074283	0.073694	-0.0051063	0.0026041	0.0079798	0.0077857	0.0077871	0.0077958	649.26	649.26	12026	9	26	87	0.00018801	7.376e-05	2.549	0.010804	43	99	202	1.0601e-05	1.23e-05	0.86183	0.38878	26	50	150	1.3147e-05	3.535e-06	3.7193	0.00019979	96	255	627	2.1162e-05	3.4333e-06	6.1639	7.0967e-10	6	14	51	0.00017741	7.8856e-05	2.2498	0.02446	17650
Oligo_2	1205.7	41.108	0.096572	0.095626	-0.0086574	0.0018417	0.01459	0.013977	0.01395	0.013982	647.44	647.44	11622	67	185	577	0.00058005	0.00013515	4.2919	1.7713e-05	68	154	360	1.3449e-05	1.1511e-05	1.1683	0.24267	5	26	109	-2.0886e-06	2.8925e-06	-0.72205	0.47026	245	752	2130	2.6445e-05	6.4558e-06	4.0962	4.1992e-05	18	62	213	0.0005666	0.00013458	4.21	2.5532e-05	48538
Sst_11	710.56	32.651	0.096291	0.096003	-0.023356	-0.011598	0.013695	0.013538	0.013069	0.013122	645.31	645.31	11825	0	0	5	0.00032624	0.00025743	1.2673	0.20504	0	1	6	7.9815e-05	3.7214e-05	2.1448	0.031972	1	1	3	2.6611e-05	1.0185e-05	2.6128	0.0089795	6	16	54	4.3151e-05	1.3462e-05	3.2054	0.0013486	0	1	2	0.00024643	0.00026344	0.93541	0.34958	1203
Oligo_2_1-SEAAD	1037.9	40.775	0.10438	0.10265	-0.018579	-0.0063808	0.016863	0.01604	0.016012	0.016054	650.19	650.19	11712	5	17	58	0.00041415	7.8927e-05	5.2472	1.5444e-07	5	15	42	3.0966e-05	1.9331e-05	1.6019	0.10919	1	1	13	1.0729e-06	2.7613e-06	0.38857	0.69759	23	85	252	2.2064e-05	5.1624e-06	4.2739	1.921e-05	0	2	24	0.00038318	7.1431e-05	5.3643	8.1269e-08	8383
L5 IT_7	830.59	35.36	0.064334	0.063714	-0.0028464	0.0036532	0.0060225	0.0059293	0.0058445	0.0058568	625.3	625.3	11625	12	16	65	0.00046776	0.00011226	4.1666	3.0921e-05	24	46	77	2.5607e-05	2.0713e-05	1.2363	0.21635	9	15	41	1.7451e-06	2.3364e-06	0.74692	0.45511	69	159	335	2.4416e-05	4.5371e-06	5.3813	7.3961e-08	7	11	24	0.00044215	0.00011664	3.7908	0.00015014	5820
L2/3 IT_10	2748.3	43.265	0.059448	0.058336	-0.0012242	0.0046208	0.0051668	0.0049488	0.0048443	0.0048646	606.17	606.17	11260	4	11	38	-0.00014416	7.2922e-05	-1.9769	0.04805	130	193	300	2.3107e-05	1.2748e-05	1.8125	0.069905	71	189	423	2.1365e-05	4.8144e-06	4.4377	9.0938e-06	170	366	817	1.3593e-05	1.8581e-06	7.3155	2.5624e-13	5	7	27	-0.00016727	8.2519e-05	-2.027	0.04266	17264
L5/6 NP_1	726.06	34.179	0.07216	0.070998	-0.007591	0.00015494	0.0076397	0.0072952	0.0072075	0.0072324	638.62	638.62	11784	1	4	12	-6.3848e-05	8.3018e-05	-0.76908	0.44184	5	12	25	3.1381e-05	2.3861e-05	1.3152	0.18846	3	7	23	1.0462e-05	4.0785e-06	2.5652	0.010312	25	48	94	7.915e-06	1.4643e-06	5.4053	6.4698e-08	1	3	5	-9.523e-05	9.8158e-05	-0.97017	0.33196	4381
L6 CT_2	716.85	34.931	0.065361	0.06437	-0.0065469	0.00041285	0.0061782	0.0059662	0.0058671	0.0058866	620.33	620.33	11495	2	3	12	-4.3397e-05	5.2243e-05	-0.83067	0.40616	26	49	87	4.378e-05	1.4057e-05	3.1145	0.0018426	3	11	39	1.2487e-05	3.1642e-06	3.9463	7.9354e-05	26	64	162	1.1256e-05	1.9397e-06	5.8029	6.519e-09	0	4	12	-8.7177e-05	5.7242e-05	-1.523	0.12777	8696
L5 IT_2	980.72	38.72	0.070164	0.069749	-0.012514	-0.0044854	0.0070863	0.006984	0.0068551	0.006872	632.47	632.47	11736	11	21	58	-0.00035262	9.1582e-05	-3.8503	0.00011798	97	166	300	7.2933e-05	1.72e-05	4.2403	2.2318e-05	77	187	422	3.6053e-05	6.0961e-06	5.9141	3.3359e-09	140	340	797	1.8805e-05	2.7348e-06	6.8763	6.144e-12	7	17	40	-0.00042555	0.0001048	-4.0608	4.891e-05	20776
Vip_19	484.05	36.933	0.093597	0.092555	-0.0026004	0.0068142	0.012538	0.012196	0.011933	0.011975	665.56	665.56	12200	5	13	50	0.00046702	0.00013813	3.381	0.0007223	2	5	22	-1.9263e-05	2.527e-05	-0.76228	0.4459	1	2	6	-9.4224e-06	3.3199e-06	-2.8382	0.0045371	9	33	99	1.2303e-05	3.6805e-06	3.3427	0.00082956	2	5	19	0.00048628	0.00013682	3.5542	0.0003791	6773
Lamp5_3	646.19	33.657	0.089391	0.088616	-0.0088912	0.00076582	0.011737	0.011547	0.011283	0.011318	650.53	650.53	11884	1	7	20	0.00038957	7.276e-05	5.3542	8.5915e-08	2	7	35	-1.9254e-05	2.5023e-05	-0.76943	0.44164	0	0	7	-3.2244e-06	2.4189e-06	-1.333	0.18253	4	21	84	1.4601e-05	2.9644e-06	4.9253	8.4238e-07	0	0	7	0.00040883	8.1006e-05	5.0469	4.4906e-07	5986
L2/3 IT_12	1846.6	45.712	0.0623	0.06097	-0.0044652	0.0019626	0.0056435	0.0054013	0.0052618	0.0052867	614.23	614.23	11409	5	7	26	-4.7441e-05	5.7905e-05	-0.81929	0.41262	56	91	146	-5.2306e-06	1.216e-05	-0.43017	0.66708	23	58	141	1.7811e-05	5.0862e-06	3.5018	0.0004621	99	218	492	1.3373e-05	2.8151e-06	4.7504	2.0302e-06	0	0	16	-4.221e-05	5.7866e-05	-0.72945	0.46573	9633
L5/6 NP_4	553.15	33.571	0.072103	0.070881	0.0056899	0.012106	0.0075228	0.0072261	0.007186	0.0072038	646.04	646.04	11965	0	0	1	-0.00030842	0.00014004	-2.2024	0.027636	1	2	6	1.0761e-05	5.1517e-05	0.20888	0.83454	2	2	2	1.6493e-05	6.5913e-06	2.5023	0.012339	2	6	9	1.0676e-06	2.2931e-06	0.46558	0.64152	0	0	0	-0.00031918	0.00015137	-2.1086	0.034976	625
Pvalb_8	585.91	35.912	0.09624	0.093696	-0.028073	-0.01595	0.013802	0.012917	0.012776	0.012833	653.92	653.92	11968	0	1	4	0.00069543	0.00026546	2.6197	0.0088009	1	3	5	-1.9774e-05	3.4644e-05	-0.57076	0.56816	0	0	1	-4.7851e-06	4.698e-06	-1.0185	0.30842	5	21	54	2.6811e-05	9.7054e-06	2.7625	0.0057357	0	1	1	0.0007152	0.00028503	2.5092	0.012101	1387
Sst_23	605.58	33.386	0.099217	0.098765	-0.022012	-0.010114	0.014569	0.014318	0.013844	0.013902	648.49	648.49	11892	0	1	6	7.1815e-05	0.00010729	0.66936	0.50327	1	2	10	1.124e-05	2.7696e-05	0.40585	0.68485	0	0	5	2.7724e-05	8.6978e-06	3.1874	0.0014355	4	16	50	2.9326e-05	8.183e-06	3.5838	0.00033866	0	0	1	6.0575e-05	0.0001099	0.5512	0.5815	2332
Vip_2	569.37	34.327	0.099258	0.097894	-0.029926	-0.017306	0.014478	0.01397	0.013608	0.013667	656.2	656.2	12053	6	12	42	0.00057683	0.00012858	4.486	7.2576e-06	9	18	27	-1.4574e-05	2.5941e-05	-0.5618	0.57425	1	3	6	-3.7635e-10	2.8896e-06	-0.00013024	0.9999	23	63	158	2.5901e-05	5.0348e-06	5.1444	2.6836e-07	1	5	16	0.0005914	0.00013301	4.4464	8.7308e-06	5167
Lamp5_6	534.61	33.38	0.10107	0.099242	-0.024284	-0.012014	0.014916	0.014337	0.013737	0.013823	653.04	653.04	11934	0	0	1	0.00018515	6.502e-05	2.8475	0.0044059	0	0	5	0.00010531	4.0152e-05	2.6229	0.0087193	0	0	1	1.1002e-05	5.1931e-06	2.1186	0.034127	1	11	35	2.3187e-05	5.9425e-06	3.9019	9.5431e-05	0	0	0	7.9832e-05	7.4343e-05	1.0738	0.2829	1668
Lamp5_2	701.72	33.715	0.086944	0.086144	-0.0061668	0.0029897	0.011073	0.010873	0.010645	0.010677	649.69	649.69	11851	5	20	105	0.00048891	7.8203e-05	6.2519	4.0559e-10	20	41	77	-2.2889e-05	1.2096e-05	-1.8922	0.058463	3	9	13	-5.851e-06	1.9291e-06	-3.033	0.0024213	30	94	373	1.6831e-05	2.6524e-06	6.3455	2.2168e-10	0	6	54	0.0005118	8.9315e-05	5.7303	1.0024e-08	20650
Oligo_1	985.51	34.943	0.099995	0.099498	-0.0024725	0.0077798	0.015389	0.014952	0.014975	0.014993	652.29	652.29	11700	4	8	43	0.0002833	9.5195e-05	2.976	0.0029202	20	35	62	-1.1059e-05	2.0393e-05	-0.54228	0.58763	1	3	12	4.721e-06	3.5594e-06	1.3264	0.18472	19	57	191	1.7139e-05	5.0733e-06	3.3782	0.00072954	2	5	18	0.00029436	0.00010032	2.9342	0.0033441	10402
L6 IT Car3_3	752.06	34.169	0.068305	0.067994	-0.0069693	0.00032098	0.0068563	0.0067493	0.006639	0.0066544	621.7	621.7	11572	43	71	142	2.2173e-05	7.8997e-05	0.28068	0.77896	69	109	219	4.7387e-05	1.7447e-05	2.716	0.0066067	11	38	105	1.6714e-05	3.6231e-06	4.6131	3.9663e-06	73	195	491	1.789e-05	2.7091e-06	6.6038	4.0082e-11	14	26	84	-2.5214e-05	8.1173e-05	-0.31061	0.75609	12554
L2/3 IT_3	1000.6	37.769	0.067389	0.06612	-0.011991	-0.0043229	0.0066224	0.0063049	0.0061284	0.0061605	626.77	626.77	11625	2	5	17	-0.00024089	7.131e-05	-3.378	0.00073018	25	44	73	5.2421e-05	1.8069e-05	2.9012	0.0037169	22	45	94	2.5999e-05	4.9814e-06	5.2193	1.7961e-07	40	85	175	1.4841e-05	2.6676e-06	5.5634	2.6452e-08	0	2	9	-0.00029331	8.1599e-05	-3.5945	0.00032502	5323
Vip_11	613.02	34.954	0.090867	0.089545	-0.015271	-0.0049301	0.012046	0.011558	0.011275	0.011326	653.88	653.88	12035	6	12	30	0.00013883	6.3653e-05	2.1811	0.029179	4	10	42	3.1739e-05	2.1773e-05	1.4577	0.14492	0	0	9	5.9636e-06	2.5095e-06	2.3764	0.017481	11	38	127	1.331e-05	2.9965e-06	4.4419	8.9175e-06	1	2	11	0.00010709	6.0709e-05	1.764	0.077726	8911
Vip_16	464.74	35.313	0.089175	0.088277	-0.0077786	0.00172	0.011732	0.011445	0.011095	0.011143	661.65	661.65	12124	3	4	8	0.00040624	0.0001335	3.043	0.0023424	1	1	3	-9.3802e-05	4.4194e-05	-2.1225	0.033794	0	0	0	-9.7476e-06	4.2921e-06	-2.2711	0.023144	2	9	17	5.7024e-06	2.086e-06	2.7337	0.0062628	0	1	2	0.00050004	0.00015784	3.1681	0.0015346	1453
Vip_1	551.39	36.368	0.096637	0.095016	-0.014551	-0.0037195	0.013446	0.012892	0.012696	0.012742	660.2	660.2	12139	5	14	38	3.6322e-05	4.7108e-05	0.77104	0.44068	10	14	37	3.5377e-05	2.1124e-05	1.6748	0.093982	1	4	17	8.3227e-06	2.3161e-06	3.5933	0.00032648	7	36	100	1.0826e-05	3.0178e-06	3.5875	0.00033388	3	6	17	9.4536e-07	5.2599e-05	0.017973	0.98566	9834
L2/3 IT_7	1326.7	46.014	0.065185	0.063679	-0.0068198	0.00011925	0.0061565	0.0058413	0.0057359	0.005761	618.32	618.32	11465	10	24	75	0.00054918	0.00013428	4.0898	4.3182e-05	26	43	71	7.2562e-06	1.91e-05	0.37991	0.70402	8	16	44	1.0462e-06	3.1225e-06	0.33506	0.73758	128	270	597	2.5922e-05	6.3094e-06	4.1085	3.9817e-05	3	12	41	0.00054193	0.00013691	3.9584	7.5446e-05	5714
Lamp5_5	557.21	33.532	0.096947	0.095254	-0.019477	-0.0081037	0.013711	0.013217	0.01269	0.012765	652.25	652.25	11943	2	3	10	0.00024423	9.0272e-05	2.7054	0.0068213	4	10	27	6.7988e-05	2.9832e-05	2.279	0.022665	0	0	2	3.6416e-06	3.1359e-06	1.1613	0.24554	4	24	77	1.7695e-05	4.5995e-06	3.8471	0.00011954	1	1	7	0.00017624	0.00010024	1.7582	0.078716	5553
L2/3 IT_8	1422.5	44.742	0.063572	0.062269	-0.0018019	0.0044938	0.0058416	0.0055748	0.0054906	0.0055113	619.47	619.47	11502	1	15	40	0.00033346	9.7914e-05	3.4057	0.00066001	25	35	63	-1.4423e-05	1.3487e-05	-1.0694	0.28489	4	6	27	-4.4703e-07	2.9288e-06	-0.15264	0.87869	50	126	297	1.3941e-05	3.3057e-06	4.2174	2.4717e-05	2	7	29	0.00034789	0.00010253	3.3931	0.00069097	6744
Chandelier_2	552.87	33.119	0.085165	0.083498	-0.012422	-0.0028732	0.010754	0.010186	0.010014	0.010058	647.02	647.02	11817	1	4	8	0.00012598	0.00012371	1.0184	0.30849	1	2	10	2.7318e-05	2.9629e-05	0.922	0.35653	0	2	10	7.2203e-06	4.1914e-06	1.7226	0.084954	9	17	42	1.3701e-05	3.1328e-06	4.3736	1.2222e-05	2	3	5	9.8664e-05	0.00012878	0.76615	0.44359	2984
Pvalb_5	716.25	39.259	0.086184	0.084481	-0.018286	-0.0080755	0.011159	0.010528	0.010366	0.010412	649.08	649.08	11880	1	1	9	0.00016941	7.2046e-05	2.3515	0.018699	3	7	18	-2.8286e-05	2.0545e-05	-1.3768	0.16858	0	2	10	4.1919e-06	3.0265e-06	1.385	0.16604	6	20	55	1.009e-05	2.6831e-06	3.7604	0.00016962	1	3	8	0.0001977	7.2761e-05	2.7171	0.0065849	3411
Sncg_8	537.39	34.249	0.093582	0.091744	-0.013907	-0.0033996	0.012892	0.012307	0.012098	0.012147	653.6	653.6	11950	7	16	37	0.00059135	0.00015426	3.8334	0.0001264	1	4	5	-3.2177e-05	2.483e-05	-1.2959	0.195	0	0	0	-1.5434e-05	4.2201e-06	-3.6572	0.00025499	2	8	24	1.1832e-05	3.0244e-06	3.912	9.1544e-05	1	4	12	0.00062352	0.0001625	3.8372	0.00012446	3449
Sst_3	606.22	34.443	0.094114	0.092619	-0.012493	-0.0020756	0.013258	0.012624	0.012262	0.012328	651.31	651.31	11936	5	6	18	8.8607e-05	5.9319e-05	1.4937	0.13524	5	14	28	6.0942e-05	1.9965e-05	3.0524	0.00227	2	4	16	1.1381e-05	3.1102e-06	3.6592	0.00025297	20	52	152	1.7158e-05	4.308e-06	3.9829	6.8088e-05	2	4	10	2.7666e-05	6.3709e-05	0.43425	0.6641	7684
Micro-PVM_2_3-SEAAD	808.88	32.872	0.11737	0.11547	-0.014546	-0.0015131	0.020884	0.020182	0.01953	0.019628	661.29	661.29	11964	3	9	27	7.5136e-05	5.1861e-05	1.4488	0.1474	13	24	53	7.3781e-05	3.1864e-05	2.3155	0.020584	1	6	16	7.8342e-06	3.0335e-06	2.5825	0.0098081	40	97	239	1.4159e-05	3.9003e-06	3.6303	0.00028309	2	4	12	1.355e-06	5.8254e-05	0.023261	0.98144	8660
Sst_10	516.6	34.573	0.093146	0.091884	-0.0039872	0.0054814	0.012797	0.012459	0.012235	0.012273	655.49	655.49	12057	1	1	10	5.3862e-05	0.00010068	0.535	0.59265	6	10	21	3.6008e-05	3.6809e-05	0.97823	0.32796	1	4	15	2.3815e-05	5.2174e-06	4.5646	5.0041e-06	27	59	117	2.5489e-05	6.7847e-06	3.7568	0.00017212	0	3	11	1.7855e-05	0.00010017	0.17825	0.85853	2778
Chandelier_1	538.26	33.723	0.085045	0.083212	-0.0084225	0.00069332	0.010694	0.010065	0.0099076	0.0099532	646	646	11827	2	4	16	4.4267e-05	7.2585e-05	0.60987	0.54195	5	10	21	2.2539e-05	2.1238e-05	1.0612	0.28858	1	1	9	9.6652e-06	2.4313e-06	3.9753	7.0286e-05	6	29	97	1.1854e-05	2.2039e-06	5.3785	7.5102e-08	1	3	16	2.1727e-05	8.4463e-05	0.25724	0.797	6877
Astro_3	854.99	34.991	0.10913	0.10539	-0.017242	-0.0047694	0.018369	0.016782	0.016026	0.01618	680.09	680.09	12218	1	6	26	-4.9965e-05	0.00011089	-0.45059	0.65228	14	26	46	1.6295e-06	1.6404e-05	0.099338	0.92087	3	7	34	1.6898e-05	5.1799e-06	3.2623	0.0011051	8	41	167	1.2992e-05	4.048e-06	3.2095	0.0013298	0	2	7	-5.1595e-05	0.00011616	-0.44418	0.65691	8878
Pvalb_3	865.42	39.432	0.078816	0.077028	-0.013234	-0.0042374	0.0093335	0.0087138	0.0085852	0.0086278	643.92	643.92	11766	5	18	56	0.00047343	0.00013074	3.6212	0.00029327	7	14	33	-2.165e-06	1.7802e-05	-0.12161	0.9032	0	0	2	-8.8097e-06	3.1301e-06	-2.8145	0.0048854	30	70	182	1.3286e-05	3.0813e-06	4.312	1.6181e-05	3	9	34	0.00047559	0.00013398	3.5496	0.00038578	4885
Sst_20	686.22	32.862	0.097598	0.096918	-0.023753	-0.011831	0.014168	0.013859	0.013422	0.013479	648.05	648.05	11858	0	0	0	-0.00028001	8.53e-05	-3.2827	0.0010282	4	6	8	0.00010878	5.5023e-05	1.977	0.048047	0	1	5	3.8972e-05	1.0317e-05	3.7774	0.00015849	5	13	41	2.7316e-05	8.1784e-06	3.34	0.00083786	0	0	0	-0.00038879	0.00012848	-3.0262	0.0024766	1692
Vip_13	596.35	34.761	0.08799	0.087206	-0.013213	-0.0033159	0.011234	0.010907	0.010579	0.010626	654.4	654.4	12029	0	1	8	-0.00013172	7.4186e-05	-1.7755	0.07581	7	11	25	1.8068e-05	2.2418e-05	0.80595	0.42027	1	2	6	1.1104e-05	2.9128e-06	3.8122	0.00013776	3	8	43	4.7573e-06	1.8993e-06	2.5048	0.012251	0	1	6	-0.00014979	8.7936e-05	-1.7034	0.088499	6188
L5/6 NP_2	729.98	33.523	0.073096	0.07201	-0.0098689	-0.0017971	0.0078611	0.0075064	0.007409	0.0074353	639.17	639.17	11782	5	5	12	0.00020128	8.0389e-05	2.5038	0.012287	9	18	24	2.3872e-05	2.8711e-05	0.83148	0.4057	5	10	20	2.3954e-06	3.776e-06	0.63436	0.52584	30	48	91	1.2394e-05	2.0191e-06	6.1384	8.3368e-10	1	2	8	0.00017741	9.2604e-05	1.9158	0.055397	2832
Sst Chodl_1	397.34	32.655	0.08202	0.080516	-0.003333	0.0049969	0.0099834	0.0094153	0.0092035	0.0092516	663.95	663.95	12158	0	0	1	0.00087067	0.00025667	3.3922	0.0006934	0	0	2	-6.0552e-05	3.9161e-05	-1.5462	0.12205	0	0	0	-3.3541e-05	8.7597e-06	-3.829	0.00012868	1	1	4	6.6324e-06	4.1344e-06	1.6042	0.10867	0	0	0	0.00093122	0.00024956	3.7315	0.00019034	693
L2/3 IT_2	926.04	42.39	0.073434	0.072701	-0.0055574	0.0021009	0.0077526	0.007738	0.0076296	0.0076402	637.06	637.06	11808	0	2	10	3.3776e-06	0.00012393	0.027254	0.97826	29	41	58	4.1468e-05	3.7618e-05	1.1024	0.2703	11	27	58	2.5473e-05	7.7027e-06	3.3071	0.00094275	24	58	120	2.4442e-05	7.1086e-06	3.4384	0.00058526	2	5	11	-3.8091e-05	0.00011665	-0.32654	0.74401	1622
L5 IT_6	1003	35.843	0.063354	0.062874	-0.0010083	0.0052372	0.0057663	0.0057023	0.0056218	0.0056323	622.76	622.76	11547	0	1	3	-1.9027e-05	5.2618e-05	-0.3616	0.71765	10	13	34	2.2151e-05	3.2451e-05	0.68261	0.49485	3	9	23	1.9659e-05	3.9077e-06	5.0308	4.8849e-07	22	52	131	1.7467e-05	2.2866e-06	7.6388	2.1982e-14	1	3	5	-4.1179e-05	6.7155e-05	-0.6132	0.53975	3614
Micro-PVM_3-SEAAD	683.68	33.346	0.12052	0.11842	-0.01312	6.5369e-05	0.022113	0.021387	0.020693	0.020796	665.82	665.82	12057	8	16	35	0.00012695	5.7602e-05	2.2038	0.027535	6	13	26	3.1685e-05	2.0281e-05	1.5623	0.11821	2	7	17	1.4462e-05	5.4535e-06	2.6519	0.008005	33	80	200	2.0864e-05	5.4811e-06	3.8065	0.00014096	1	3	17	9.5262e-05	5.6937e-05	1.6731	0.094309	4953
Sncg_6	479.94	34.086	0.093439	0.092689	-0.00014655	0.0090464	0.01264	0.012464	0.012283	0.012308	663.82	663.82	12139	0	0	2	2.1623e-05	0.00011345	0.19059	0.84885	2	6	8	-2.5057e-05	3.5276e-05	-0.71033	0.4775	0	1	6	9.8496e-06	5.6563e-06	1.7414	0.081622	2	8	32	8.6113e-06	3.2832e-06	2.6228	0.0087199	0	0	1	4.6681e-05	0.00013905	0.33572	0.73708	3186
L6 IT_1	710.27	36.035	0.066937	0.065927	-0.0080154	-0.00078901	0.0064494	0.0062865	0.0062088	0.0062238	620.65	620.65	11550	6	12	44	2.2161e-05	0.00010343	0.21426	0.83034	32	53	104	1.4568e-05	2.2417e-05	0.64984	0.51579	4	11	52	1.8827e-05	5.387e-06	3.4949	0.00047429	37	86	216	1.8353e-05	3.6267e-06	5.0605	4.1807e-07	4	10	33	7.5925e-06	0.00011284	0.067286	0.94635	7230
L5 IT_1	732.69	36.238	0.070737	0.070342	-0.0056238	0.0018274	0.0072146	0.0070775	0.0070584	0.0070664	641.92	641.92	11844	0	0	9	2.8323e-05	6.7646e-05	0.41869	0.67544	9	23	43	-1.8416e-05	2.1062e-05	-0.87439	0.38191	7	27	61	2.1065e-05	5.4847e-06	3.8407	0.00012268	15	42	117	1.9137e-05	2.6403e-06	7.2482	4.2233e-13	0	3	12	4.6739e-05	6.7796e-05	0.6894	0.49057	5574
Astro_5	1134.8	36.247	0.10263	0.098668	-0.017082	-0.0052884	0.016364	0.014656	0.014058	0.014202	673.51	673.51	12097	4	11	33	0.00039852	7.2478e-05	5.4985	3.8305e-08	9	17	34	2.6153e-05	3.1876e-05	0.82046	0.41196	1	3	10	3.8581e-06	4.3064e-06	0.8959	0.37031	13	48	150	2.1821e-05	3.3749e-06	6.4658	1.0077e-10	1	7	14	0.00037237	7.3679e-05	5.0539	4.3277e-07	3417
Vip_23	505.01	35.346	0.097221	0.095984	-0.017639	-0.0063998	0.013773	0.013343	0.012924	0.012986	661.25	661.25	12123	5	13	67	0.00030955	0.00010301	3.0051	0.0026549	8	18	48	8.7754e-07	1.53e-05	0.057355	0.95426	0	2	16	9.7378e-06	3.6407e-06	2.6747	0.0074805	17	62	180	2.3253e-05	4.7048e-06	4.9423	7.7201e-07	3	7	24	0.00030868	0.00010734	2.8756	0.0040322	6899
Pvalb_12	712.13	40	0.085804	0.083992	-0.01578	-0.0058507	0.011062	0.010381	0.010148	0.010204	652.55	652.55	11934	6	13	34	0.00075455	0.0001698	4.4438	8.8379e-06	9	13	20	1.824e-05	4.0363e-05	0.45189	0.65135	0	0	3	-1.1344e-05	3.8268e-06	-2.9644	0.0030329	23	47	101	2.4605e-05	5.6347e-06	4.3668	1.2609e-05	4	6	18	0.00073631	0.00017773	4.1428	3.4311e-05	2092
Sst_12	501.7	35.652	0.099411	0.098768	-0.012168	-0.0012359	0.014754	0.014448	0.014051	0.014104	659.82	659.82	12113	3	6	13	0.00025412	9.0021e-05	2.8229	0.0047594	5	8	13	5.0106e-05	5.2025e-05	0.96312	0.33549	6	11	24	1.9663e-05	6.5088e-06	3.021	0.0025191	32	64	130	3.2027e-05	8.4887e-06	3.7729	0.00016135	1	1	4	0.00020401	0.00010952	1.8629	0.06248	1527
Sst_19	589.07	33.764	0.095347	0.094706	-0.01092	-0.0005122	0.013482	0.013166	0.012784	0.012836	648.9	648.9	11911	0	2	9	0.00017887	8.7121e-05	2.0531	0.040065	4	8	29	2.781e-05	2.2988e-05	1.2098	0.22636	1	5	23	1.3833e-05	5.9598e-06	2.3211	0.020284	11	28	114	2.2305e-05	4e-06	5.5762	2.4579e-08	0	1	7	0.00015106	9.0908e-05	1.6616	0.096585	5778
Sst_9	508.16	34.063	0.095053	0.09332	-0.0083889	0.001693	0.013659	0.012975	0.012691	0.012752	655.66	655.66	12037	1	6	18	0.00017559	6.3979e-05	2.7444	0.0060613	4	11	21	1.6557e-05	3.5567e-05	0.46553	0.64155	0	0	5	8.1918e-06	3.685e-06	2.223	0.026215	11	29	80	1.6034e-05	3.6241e-06	4.4241	9.6854e-06	0	1	7	0.00015903	7.4351e-05	2.1389	0.032448	2459
Vip_21	464.29	35.955	0.10166	0.09988	-0.018801	-0.0070097	0.015115	0.014488	0.014112	0.014179	667.62	667.62	12209	0	2	3	0.00022221	8.2538e-05	2.6922	0.0070978	2	2	5	-3.9592e-05	3.3086e-05	-1.1966	0.23145	0	0	1	4.2283e-06	3.4014e-06	1.2431	0.21383	0	7	17	1.2471e-05	4.1208e-06	3.0264	0.0024752	0	1	1	0.0002618	0.00010011	2.6152	0.0089188	1694
Pvalb_1	657.47	36.944	0.080005	0.077661	-0.0071594	0.0012824	0.009635	0.00888	0.0086802	0.0087362	645.8	645.8	11865	0	5	10	0.00011284	0.00012321	0.91583	0.35976	5	9	20	-5.0426e-06	1.6349e-05	-0.30843	0.75776	0	2	8	2.9062e-06	4.951e-06	0.587	0.5572	2	10	39	7.3505e-06	1.7686e-06	4.1561	3.2369e-05	0	2	7	0.00011788	0.0001273	0.92598	0.35446	4505
VLMC_1	470.92	34.872	0.13322	0.12836	-0.015548	-0.00082274	0.026104	0.023788	0.022474	0.022721	691.85	691.85	12371	0	0	2	-0.00023395	8.8703e-05	-2.6374	0.0083534	5	7	11	6.6291e-05	5.145e-05	1.2884	0.19759	0	0	3	2.1973e-05	5.5772e-06	3.9399	8.153e-05	3	9	18	1.2979e-05	3.4969e-06	3.7116	0.00020593	0	0	2	-0.00030024	0.00011272	-2.6637	0.0077295	1839
Sst_1	432.27	35.49	0.090196	0.091062	0.010273	0.018181	0.011915	0.012177	0.011659	0.011696	663.2	663.2	12159	0	0	1	-2.3785e-05	6.4625e-05	-0.36805	0.71284	5	9	18	9.5391e-06	3.9777e-05	0.23982	0.81047	4	7	12	3.11e-05	7.6994e-06	4.0393	5.3604e-05	7	20	66	2.7387e-05	6.9191e-06	3.9581	7.5541e-05	0	0	2	-3.3324e-05	8.8611e-05	-0.37608	0.70686	1448
Sst_5	501.28	34.562	0.087287	0.086806	0.00041412	0.0089336	0.011376	0.01119	0.010922	0.010956	654.34	654.34	11999	1	2	14	0.00047645	0.00012859	3.7053	0.00021112	3	7	16	3.3723e-05	2.1097e-05	1.5985	0.10993	0	1	5	3.6459e-06	2.5042e-06	1.4559	0.14542	21	48	130	2.7592e-05	6.4991e-06	4.2456	2.1805e-05	1	4	9	0.00044273	0.00012694	3.4878	0.00048697	2926
Pvalb_7	483.91	35.777	0.084301	0.083692	0.0010471	0.0091984	0.010389	0.010121	0.010042	0.010062	657.76	657.76	12076	1	4	10	0.0006706	0.00016791	3.9938	6.502e-05	3	7	17	3.7899e-06	4.0826e-05	0.092829	0.92604	0	0	5	-8.3643e-06	3.9994e-06	-2.0914	0.036493	14	29	74	2.456e-05	6.2631e-06	3.9213	8.806e-05	0	0	6	0.00066681	0.00017698	3.7676	0.00016479	2363
L6 IT Car3_1	566.52	33.904	0.071195	0.071299	-0.0056991	0.0018098	0.0073538	0.0073217	0.007184	0.0071984	641.86	641.86	11872	0	2	10	9.6741e-05	0.00010268	0.94216	0.34611	6	11	17	1.9726e-05	3.3487e-05	0.58907	0.55582	2	7	8	1.829e-06	4.1079e-06	0.44525	0.65614	3	8	36	7.0514e-06	2.1234e-06	3.3209	0.00089742	0	0	6	7.7015e-05	0.00011603	0.66376	0.50684	3948
Sst_25	597.46	32.365	0.097091	0.096939	-0.022651	-0.010886	0.014001	0.013849	0.013358	0.013413	648.97	648.97	11908	0	0	5	0.0002648	0.00020633	1.2834	0.19936	2	4	7	5.3534e-05	4.6744e-05	1.1453	0.2521	0	0	5	2.4292e-05	1.0242e-05	2.3718	0.0177	11	28	93	3.7245e-05	1.0596e-05	3.5149	0.00043992	0	0	2	0.00021127	0.0002219	0.95208	0.34106	2470
Astro_6-SEAAD	4062.3	34.528	0.093687	0.090959	-0.0067296	0.0032058	0.01388	0.012708	0.012022	0.012149	663.17	663.17	11896	3	15	42	0.00082368	0.00025155	3.2744	0.0010587	16	20	36	-5.1601e-05	2.2501e-05	-2.2933	0.021831	2	4	11	-2.2881e-05	9.3719e-06	-2.4414	0.01463	30	92	153	1.2669e-05	2.6615e-06	4.76	1.9355e-06	2	7	27	0.00087528	0.00024656	3.5499	0.00038538	3165
L6b_2	548.18	34.417	0.069543	0.067872	-0.0076758	-0.00023791	0.0073833	0.0067575	0.0066501	0.0066905	634.31	634.31	11766	38	60	118	0.00098918	0.00035478	2.7882	0.0053007	4	12	22	-1.7844e-05	2.9384e-05	-0.60724	0.54369	0	0	4	-2.5487e-05	1.115e-05	-2.2858	0.022265	11	30	76	1.9739e-05	5.5312e-06	3.5687	0.00035877	10	22	50	0.001007	0.00036096	2.7898	0.0052733	1871
L4 IT_3	803.41	37.417	0.073039	0.072062	-0.01132	-0.0031486	0.0078092	0.0074769	0.0074478	0.0074663	641.79	641.79	11897	6	9	19	6.5423e-05	5.7669e-05	1.1344	0.25661	7	16	33	-2.8805e-07	2.1877e-05	-0.013167	0.98949	6	9	30	5.6663e-06	2.841e-06	1.9945	0.046098	11	30	80	8.0557e-06	1.6015e-06	5.03	4.9046e-07	3	7	16	6.5712e-05	6.4137e-05	1.0246	0.30557	5184
Pax6_1	498.16	34.784	0.085063	0.084869	-0.011936	-0.0024021	0.010409	0.010402	0.010363	0.010366	658.3	658.3	12066	1	1	4	-6.5453e-05	6.1037e-05	-1.0723	0.28357	1	5	18	8.5584e-06	1.7678e-05	0.48413	0.62829	1	2	10	5.1794e-07	2.7179e-06	0.19057	0.84886	3	6	18	-2.375e-06	1.3727e-06	-1.7302	0.083593	0	0	1	-7.4011e-05	6.3567e-05	-1.1643	0.2443	4938
Vip_6	576.51	33.969	0.079503	0.079114	0.0093014	0.016218	0.0091074	0.0089445	0.0087727	0.008797	656.46	656.46	11973	1	1	7	-3.7674e-05	7.6696e-05	-0.49121	0.62328	1	8	25	3.4636e-06	2.4861e-05	0.13932	0.8892	0	3	7	8.1485e-06	3.393e-06	2.4016	0.016323	6	19	74	5.4408e-06	2.6072e-06	2.0868	0.036906	0	2	4	-4.1138e-05	8.5274e-05	-0.48242	0.62951	4164
OPC_2_1-SEAAD	696.82	32.966	0.092457	0.091414	-0.0093409	0.00072642	0.012713	0.012131	0.011865	0.01192	654.06	654.06	11852	0	1	4	-5.6291e-05	3.2041e-05	-1.7569	0.078943	3	6	15	8.3788e-06	1.6997e-05	0.49295	0.62205	0	0	3	-5.1021e-07	1.2075e-06	-0.42255	0.67262	0	1	11	-2.3596e-06	1.1049e-06	-2.1356	0.032715	0	0	3	-6.4669e-05	4.0121e-05	-1.6118	0.107	3960
Pvalb_9	567.71	36.591	0.087909	0.087126	-0.0063235	0.0028805	0.01144	0.011016	0.010561	0.010626	656.31	656.31	12079	7	17	56	0.00061173	0.00019516	3.1345	0.0017217	4	10	33	1.2479e-05	1.5073e-05	0.82788	0.40774	0	0	4	-3.3656e-06	3.2561e-06	-1.0336	0.30131	26	76	187	2.5352e-05	7.0175e-06	3.6126	0.00030314	2	6	20	0.00059925	0.00020011	2.9946	0.002748	5422
Pericyte_1	438.99	34.327	0.12922	0.1252	-0.014359	-0.00011352	0.024813	0.023056	0.022283	0.022447	688.79	688.79	12315	0	0	4	-0.00015717	0.00010969	-1.4329	0.15189	0	3	8	-2.6996e-05	3.0998e-05	-0.87091	0.3838	0	0	5	2.3882e-05	7.182e-06	3.3252	0.00088349	7	17	39	1.338e-05	4.363e-06	3.0667	0.0021646	0	0	0	-0.00013018	0.00012471	-1.0439	0.29655	1796
Micro-PVM_1	593.07	34.414	0.12993	0.12765	-0.013685	0.00044314	0.026015	0.0251	0.02409	0.024233	668.4	668.4	12145	2	2	4	-0.00029052	0.00019142	-1.5177	0.12909	1	3	6	7.8621e-05	4.3199e-05	1.82	0.068763	0	2	6	3.2097e-05	1.4592e-05	2.1997	0.027826	14	34	59	1.9577e-05	6.7935e-06	2.8817	0.0039554	1	2	4	-0.00036914	0.00022766	-1.6214	0.10493	1513
L5 ET_1	453.35	34.108	0.059782	0.059807	-0.0059523	0.00045254	0.005031	0.0051547	0.0050791	0.00508	633.45	633.45	11739	0	0	0	-0.00040137	0.00016123	-2.4895	0.012794	0	0	1	-9.9424e-06	4.956e-05	-0.20061	0.841	0	0	1	2.1902e-05	6.7193e-06	3.2596	0.0011156	0	0	0	-7.171e-07	3.4318e-06	-0.20896	0.83448	0	0	0	-0.00039143	0.00019761	-1.9809	0.047606	740
L6 CT_1	673.47	34.56	0.066792	0.065846	-0.0062408	0.00084091	0.0065354	0.0062815	0.0061386	0.0061645	621.44	621.44	11495	3	10	32	0.0003639	8.6567e-05	4.2037	2.6262e-05	7	17	40	3.0688e-06	1.8701e-05	0.1641	0.86965	0	5	15	-6.0273e-06	3.6286e-06	-1.6611	0.096698	11	35	118	1.097e-05	2.1899e-06	5.0096	5.4536e-07	1	2	20	0.00036083	8.9688e-05	4.0231	5.7426e-05	5193
Vip_9	540.39	34.742	0.086847	0.085928	-0.0017705	0.0069234	0.010971	0.010581	0.010378	0.010416	658.59	658.59	12040	5	14	42	0.00022016	0.00012135	1.8143	0.069637	8	20	38	3.9702e-06	1.9057e-05	0.20833	0.83497	0	0	9	-1.0241e-06	4.9485e-06	-0.20694	0.83605	20	48	111	9.4786e-06	1.8864e-06	5.0246	5.0445e-07	2	6	24	0.00021619	0.0001281	1.6877	0.09147	7102
OPC_2_2-SEAAD	1283.2	33.459	0.097597	0.09612	-0.006629	0.0036196	0.014338	0.01353	0.013238	0.013306	658.09	658.09	11970	0	0	1	0.00025904	0.00018783	1.3792	0.16784	0	4	11	-7.5497e-05	4.5109e-05	-1.6737	0.094196	0	0	1	-6.4838e-06	7.2934e-06	-0.88899	0.37401	1	1	4	2.002e-06	8.1091e-07	2.4688	0.013556	0	0	1	0.00033454	0.00021736	1.5391	0.12378	1847
Sncg_4	544.86	33.755	0.094206	0.093558	-0.011921	-0.0014764	0.012877	0.012778	0.01237	0.012414	659.53	659.53	12044	0	0	2	-2.2208e-05	6.6833e-05	-0.33229	0.73967	2	9	26	2.1902e-05	2.428e-05	0.90207	0.36702	0	1	4	8.6783e-06	3.0577e-06	2.8382	0.0045365	1	5	26	7.7981e-06	2.4227e-06	3.2188	0.0012874	0	0	2	-4.411e-05	8.706e-05	-0.50666	0.61239	5189
Pvalb_6	713.71	39.886	0.083599	0.081995	-0.013597	-0.0040996	0.010439	0.009858	0.0096653	0.0097121	648.39	648.39	11863	5	19	47	0.00033132	0.00010179	3.2549	0.0011343	3	5	14	-5.2861e-05	2.4155e-05	-2.1884	0.028642	1	2	8	7.4559e-07	3.0536e-06	0.24416	0.8071	22	44	99	1.3147e-05	2.8941e-06	4.5428	5.5504e-06	5	11	21	0.00038418	0.00010578	3.6318	0.00028142	3411
Sst_2	599.42	34.335	0.098484	0.09775	-0.018249	-0.0067675	0.014432	0.014029	0.013518	0.013587	653.71	653.71	11939	0	0	2	-7.4924e-05	5.6486e-05	-1.3264	0.1847	0	5	11	8.6744e-05	5.0096e-05	1.7316	0.083353	1	3	6	2.8469e-05	8.5297e-06	3.3376	0.00084494	10	28	71	2.6513e-05	8.5813e-06	3.0897	0.0020039	0	0	1	-0.00016167	6.4301e-05	-2.5142	0.01193	2182
L5 IT_3	670.69	35.264	0.065737	0.065244	-0.00010562	0.0063294	0.0061915	0.0060601	0.006105	0.0061066	636.55	636.55	11711	0	4	17	0.00026561	0.00012291	2.1609	0.0307	4	7	16	-2.6587e-05	3.0405e-05	-0.87442	0.38189	5	6	24	8.9219e-06	5.4859e-06	1.6263	0.10388	13	34	96	1.9598e-05	3.759e-06	5.2136	1.8517e-07	0	2	17	0.0002922	0.00013429	2.1758	0.029567	2785
Pvalb_13	585.84	37.166	0.080585	0.079421	-0.0071634	0.0014376	0.0097697	0.009408	0.0093651	0.0093864	650.95	650.95	11897	3	10	20	0.00077087	0.00017219	4.4768	7.5779e-06	4	5	14	8.0123e-05	4.2851e-05	1.8698	0.061513	0	1	2	-1.995e-05	4.9156e-06	-4.0585	4.938e-05	10	19	51	2.2315e-05	5.3325e-06	4.1848	2.8548e-05	0	4	8	0.00069075	0.00016546	4.1747	2.9841e-05	1226
Pvalb_10	601.39	37.825	0.083853	0.082583	-0.01428	-0.0046535	0.010614	0.010171	0.010087	0.010116	653.09	653.09	11924	11	23	49	0.00095125	0.00025991	3.6599	0.00025231	7	11	18	-0.00010006	4.475e-05	-2.2359	0.025361	1	1	6	-1.0488e-05	4.2749e-06	-2.4534	0.014151	12	30	79	2.9879e-05	7.7666e-06	3.8472	0.00011949	1	3	21	0.0010513	0.00028411	3.7004	0.00021529	1547
Sst_7	496.24	36.102	0.087494	0.086851	0.0050346	0.013113	0.011475	0.011299	0.01109	0.011119	658.14	658.14	12070	1	2	6	5.7945e-05	0.000128	0.45269	0.65077	4	8	11	9.6332e-05	3.4936e-05	2.7574	0.0058271	1	3	11	2.1537e-05	7.5048e-06	2.8697	0.0041086	20	37	76	2.7208e-05	8.9595e-06	3.0368	0.0023914	0	0	4	-3.8388e-05	0.00012149	-0.31598	0.75202	1694
L5/6 NP_3	744.23	33.758	0.070781	0.069484	-0.0087405	-0.0010234	0.0073633	0.0070203	0.0069503	0.0069734	637.59	637.59	11764	0	0	0	0.00021795	9.9495e-05	2.1906	0.028482	0	0	0	-1.4766e-05	7.1592e-05	-0.20626	0.83659	0	0	2	-1.3259e-06	5.1049e-06	-0.25974	0.79507	3	3	8	8.2865e-06	2.2312e-06	3.7139	0.00020408	0	0	0	0.00023272	0.00012897	1.8045	0.07116	335
Vip_5	523.14	34.617	0.084256	0.083579	0.0050347	0.012819	0.010265	0.01002	0.0099214	0.0099424	659.78	659.78	12049	0	0	0	7.9786e-05	6.0178e-05	1.3258	0.18489	5	9	19	-1.0824e-05	1.8941e-05	-0.57146	0.56769	0	0	9	6.9274e-06	3.5391e-06	1.9574	0.050303	4	19	55	9.3953e-06	2.6392e-06	3.5599	0.00037102	0	0	3	9.0609e-05	6.3535e-05	1.4261	0.15383	3901
Vip_15	509.13	34.761	0.093116	0.092446	-0.023048	-0.011604	0.012719	0.012545	0.012128	0.012177	659.03	659.03	12028	1	3	10	0.00016598	6.5782e-05	2.5232	0.011629	3	4	15	2.7258e-05	2.3209e-05	1.1745	0.24021	1	3	6	-1.708e-06	2.1407e-06	-0.79784	0.42496	6	21	54	7.6926e-06	2.2567e-06	3.4088	0.00065255	0	0	4	0.00013872	5.9435e-05	2.334	0.019594	6666
Sncg_3	451.16	35.527	0.090922	0.090385	0.0044325	0.012939	0.012249	0.01196	0.011724	0.011761	664.23	664.23	12129	0	0	1	-0.00030739	8.9041e-05	-3.4523	0.00055586	0	1	2	2.6179e-07	2.3081e-05	0.011342	0.99095	0	0	2	1.1667e-05	3.4208e-06	3.4107	0.00064794	0	0	5	-4.0693e-06	1.9127e-06	-2.1276	0.033372	0	0	0	-0.00030766	0.00010654	-2.8877	0.0038811	1494
Sncg_5	536.85	34.16	0.09667	0.09558	-0.015203	-0.0042113	0.013589	0.01335	0.012905	0.01296	657.08	657.08	11995	2	2	8	0.00024405	8.4184e-05	2.8991	0.0037429	0	1	3	2.0678e-05	3.1191e-05	0.66294	0.50737	0	0	4	1.4976e-07	3.1751e-06	0.047166	0.96238	2	6	21	1.2366e-05	4.2037e-06	2.9418	0.0032633	2	2	3	0.00022338	8.7218e-05	2.5611	0.010433	2286
Sst Chodl_2	362.82	32.351	0.085527	0.083933	-0.014172	-0.0044551	0.010943	0.010351	0.010114	0.010166	663.73	663.73	12185	0	2	3	0.00028314	0.00013854	2.0438	0.040974	0	1	3	2.2984e-05	6.7342e-05	0.3413	0.73288	0	0	0	3.3833e-07	7.6902e-06	0.043995	0.96491	6	15	20	1.4142e-05	2.9299e-06	4.8267	1.3885e-06	0	0	1	0.00026016	0.00012381	2.1012	0.035627	606
Vip_18	508.49	35.798	0.08977	0.088726	-0.0043515	0.0048705	0.011576	0.011195	0.0109	0.010947	659.5	659.5	12071	0	8	21	0.00051999	0.00017663	2.944	0.0032404	1	2	8	4.4969e-05	3.3392e-05	1.3467	0.17808	0	0	5	-1.0465e-05	5.2945e-06	-1.9765	0.048097	4	16	48	1.6753e-05	4.3758e-06	3.8285	0.00012895	2	3	11	0.00047503	0.0001738	2.7332	0.0062727	2467
L6 IT Car3_2	663.9	35.583	0.06964	0.069746	-0.0056721	0.0016677	0.0071273	0.0071152	0.0070029	0.0070139	632	632	11718	6	6	14	-0.00017423	7.2873e-05	-2.3908	0.016811	11	23	43	1.1418e-05	2.3371e-05	0.48857	0.62515	3	14	38	2.4286e-05	5.6703e-06	4.283	1.8443e-05	12	38	103	1.4052e-05	2.7343e-06	5.1391	2.7607e-07	3	6	14	-0.00018564	8.6989e-05	-2.1341	0.032835	4726
Vip_14	445.27	34.641	0.091283	0.091352	-0.012227	-0.0020517	0.012335	0.012417	0.011646	0.011717	659.31	659.31	12105	0	1	6	7.7197e-06	9.2667e-05	0.083306	0.93361	2	4	8	-2.4169e-05	4.7798e-05	-0.50565	0.6131	0	1	2	5.1939e-06	5.5764e-06	0.93141	0.35164	1	8	20	3.9859e-06	1.6736e-06	2.3816	0.017238	0	0	2	3.1887e-05	0.00010454	0.30503	0.76034	1344
Pax6_4	427.58	34.776	0.08353	0.083484	-0.0054599	0.0033188	0.010142	0.010214	0.010234	0.010228	663.7	663.7	12128	0	0	1	0.00032606	0.00017899	1.8216	0.068508	1	1	3	-5.6877e-05	3.1417e-05	-1.8104	0.070234	0	0	0	-2.0761e-05	9.5728e-06	-2.1687	0.030103	0	0	2	-5.1611e-06	1.5741e-06	-3.2787	0.001043	0	0	1	0.00038294	0.00019904	1.9239	0.054368	1335
L6b_4	546.72	36.284	0.07604	0.073968	-0.01018	-0.0018409	0.0087451	0.0079477	0.0077866	0.0078407	647.22	647.22	11933	5	15	35	0.0003531	0.00018395	1.9196	0.054912	9	14	23	-3.6942e-05	3.3163e-05	-1.114	0.26529	12	19	32	1.5247e-05	1.248e-05	1.2217	0.22182	15	43	107	2.7232e-05	7.8752e-06	3.458	0.0005443	3	8	18	0.00039004	0.00020485	1.904	0.056909	1820
Sst_22	666.96	32.608	0.098633	0.097237	-0.028162	-0.015773	0.014548	0.014024	0.013712	0.013767	647.7	647.7	11888	0	0	0	5.3845e-05	0.00013086	0.41146	0.68073	1	2	4	0.00013937	6.0571e-05	2.3009	0.021395	0	0	1	1.5509e-05	5.2226e-06	2.9696	0.0029822	0	3	9	2.3157e-05	5.6071e-06	4.1299	3.6294e-05	0	0	3	-8.5526e-05	0.00015039	-0.56871	0.56955	586
L5 ET_2	459.52	33.385	0.058518	0.058554	-0.0046806	0.0014761	0.0048193	0.0049157	0.0048389	0.0048413	628.01	628.01	11642	0	1	4	0.00010611	0.00012034	0.88178	0.37789	4	7	20	2.1662e-05	4.7754e-05	0.45363	0.6501	0	1	3	1.1233e-06	6.611e-06	0.16992	0.86507	3	5	14	6.782e-06	2.3032e-06	2.9445	0.0032343	1	1	2	8.445e-05	0.00013391	0.63063	0.52828	1407
L6b_1	555.14	34.516	0.073519	0.071464	-0.0072811	0.00050682	0.008183	0.0074274	0.007316	0.0073632	640.69	640.69	11848	5	11	26	0.00082441	0.00020432	4.0349	5.4631e-05	7	10	16	-7.3373e-05	3.734e-05	-1.965	0.049417	0	0	0	-2.0855e-05	5.8996e-06	-3.535	0.00040775	5	8	29	1.3252e-05	3.2206e-06	4.1148	3.8747e-05	1	4	12	0.00089779	0.00022639	3.9657	7.3182e-05	1693
Sst_4	502.29	34.458	0.08993	0.089415	-0.0037436	0.0054382	0.012137	0.011927	0.011619	0.011658	654.62	654.62	12013	5	12	25	0.00048931	0.00013018	3.7586	0.00017085	2	4	13	-1.7084e-05	3.3439e-05	-0.51092	0.60941	2	3	4	4.0852e-06	2.5696e-06	1.5898	0.11188	30	57	101	2.5842e-05	5.6454e-06	4.5776	4.7032e-06	1	4	13	0.00050639	0.00014202	3.5656	0.00036297	2168
L6 CT_3	615.06	36.617	0.068867	0.068204	-0.0083642	-0.00085482	0.0069798	0.006796	0.0065174	0.0065531	631.77	631.77	11681	0	0	0	-0.00028071	0.00011264	-2.4921	0.012699	3	3	8	4.2062e-05	4.1049e-05	1.0247	0.30552	2	3	8	3.1554e-05	9.8195e-06	3.2135	0.0013114	14	28	40	1.7858e-05	5.2842e-06	3.3795	0.00072625	1	1	2	-0.00032277	0.00012328	-2.6182	0.0088394	804
Micro-PVM_4-SEAAD	1017.7	33.432	0.12196	0.11894	-0.017321	-0.0036327	0.023836	0.02244	0.02183	0.021958	666.53	666.53	12083	1	1	4	0.00014518	0.00016062	0.90389	0.36606	0	0	3	2.5869e-05	6.3879e-05	0.40496	0.68551	0	1	3	1.3549e-05	7.2555e-06	1.8675	0.061836	3	4	11	2.0656e-05	1.3807e-05	1.496	0.13466	1	2	3	0.00011931	0.00014908	0.80035	0.42351	419
Pax6_3	403.88	33.644	0.073546	0.073749	0.0010441	0.008195	0.0078278	0.0079715	0.0079505	0.0079449	652.78	652.78	11952	0	0	0	0.00022055	0.00026459	0.83354	0.40454	2	2	3	1.2773e-05	3.9707e-05	0.32168	0.74769	0	0	0	-1.1864e-05	1.1471e-05	-1.0343	0.301	0	0	0	8.8291e-07	3.135e-06	0.28163	0.77823	0	0	0	0.00020778	0.00028632	0.72568	0.46804	689
Pax6_2	464.4	34.093	0.082015	0.082037	-0.0051876	0.0033763	0.0096521	0.0097689	0.0097858	0.0097776	661.09	661.09	12142	0	0	1	-8.8345e-05	6.4445e-05	-1.3709	0.17042	3	6	8	3.953e-05	3.6285e-05	1.0894	0.27596	0	1	3	5.2239e-06	3.6847e-06	1.4177	0.15627	1	1	5	1.982e-06	1.9297e-06	1.0271	0.30438	0	0	0	-0.00012788	7.2197e-05	-1.7712	0.076525	1295
L6 CT_4	552.83	35.447	0.069649	0.068706	-0.0045432	0.0026365	0.007098	0.0068723	0.0066866	0.0067151	634.38	634.38	11760	0	0	0	-0.00042269	0.00013862	-3.0493	0.002294	1	1	5	5.0955e-05	5.9452e-05	0.85708	0.3914	0	0	2	3.0719e-05	9.094e-06	3.378	0.00073018	1	4	7	1.0666e-05	2.8088e-06	3.7972	0.00014636	0	0	0	-0.00047365	0.00016782	-2.8223	0.004768	577
Oligo_3	1122.3	39.911	0.099763	0.098815	-0.010823	0.00020874	0.01534	0.014664	0.014763	0.014786	649.92	649.92	11674	0	1	5	0.00023108	0.00010638	2.1723	0.029833	0	0	0	-5.7021e-05	6.6937e-05	-0.85186	0.39429	0	0	1	1.76e-05	5.5547e-06	3.1684	0.0015327	1	3	11	2.4346e-05	4.6834e-06	5.1983	2.0108e-07	0	0	0	0.00028811	0.00014968	1.9248	0.054256	405
OPC_1	618.82	36.097	0.105	0.10339	-0.0075121	0.0035394	0.017695	0.016713	0.015926	0.016051	670.45	670.45	12211	0	0	0	-0.00020124	9.3646e-05	-2.149	0.031638	0	0	0	1.7532e-05	4.8007e-05	0.3652	0.71496	0	0	0	1.1299e-05	5.8378e-06	1.9354	0.052939	1	2	4	2.561e-06	2.8903e-06	0.88609	0.37557	0	0	0	-0.00021878	0.00011483	-1.9053	0.056746	277
Lamp5_4	567.92	34.049	0.095656	0.094071	-0.016582	-0.0056237	0.013431	0.013012	0.012645	0.012701	652.01	652.01	11951	0	0	2	0.00032208	8.5319e-05	3.7751	0.00015997	1	2	5	0.00011412	4.8553e-05	2.3504	0.018753	0	1	2	-9.9049e-06	3.0897e-06	-3.2057	0.0013472	1	4	15	1.1718e-05	2.5624e-06	4.5731	4.8055e-06	0	0	0	0.00020797	0.00010048	2.0697	0.03848	1110
Endo_2	484.24	34.804	0.12273	0.11825	-0.013255	6.8981e-05	0.022774	0.020784	0.020018	0.020192	679.94	679.94	12291	1	9	22	0.00028299	0.00023773	1.1904	0.2339	2	4	8	5.4376e-05	4.7412e-05	1.1469	0.25142	0	1	3	8.4227e-07	6.5266e-06	0.12905	0.89732	3	13	31	1.4801e-05	5.7632e-06	2.5682	0.010222	0	2	8	0.00022861	0.00023731	0.96335	0.33537	1337
Lymphocyte	557.57	36.72	0.15243	0.14868	-0.024304	-0.0069254	0.03527	0.033049	0.031192	0.031485	681.33	681.33	12349	3	5	42	0.0023053	0.00096395	2.3916	0.016777	2	5	16	2.7823e-05	5.753e-05	0.48363	0.62865	0	1	2	-3.1247e-05	1.3904e-05	-2.2473	0.024619	34	85	192	7.4969e-05	3.3085e-05	2.2659	0.023455	2	3	19	0.0022775	0.00098437	2.3137	0.020685	819
Astro_4	803.73	36.571	0.11339	0.10879	-0.023776	-0.010277	0.0198	0.017781	0.017043	0.017216	680.66	680.66	12240	0	3	11	0.00051596	0.00014413	3.5799	0.00034368	1	1	3	1.7071e-05	4.6183e-05	0.36964	0.71165	0	0	2	9.4172e-07	4.2773e-06	0.22017	0.82574	4	13	38	2.3985e-05	5.2418e-06	4.5757	4.7454e-06	1	1	2	0.00049889	0.00015031	3.319	0.00090351	821
L6b_5	582.73	34.889	0.075044	0.073009	-0.0066947	0.0011903	0.0084619	0.0077383	0.0075307	0.0075857	645.51	645.51	11928	3	8	16	0.00014527	0.00022458	0.64686	0.51772	2	5	10	4.0652e-05	7.0501e-05	0.57661	0.5642	1	3	9	2.3799e-05	1.24e-05	1.9192	0.054959	8	20	49	3.0128e-05	8.388e-06	3.5918	0.00032845	1	2	7	0.00010462	0.0002647	0.39525	0.69266	569
Endo_3	477.86	35.019	0.12233	0.11789	-0.011998	0.0011607	0.022823	0.020767	0.019836	0.02003	679.72	679.72	12289	2	3	8	0.00026503	0.00024357	1.0881	0.27655	0	1	2	5.3195e-05	8.7607e-05	0.60719	0.54372	0	0	1	2.9336e-06	8.3715e-06	0.35042	0.72602	1	5	9	1.6073e-05	5.1063e-06	3.1477	0.0016458	1	1	3	0.00021183	0.00030535	0.69373	0.48785	425
Sncg_2	531.49	35.112	0.098344	0.096507	-0.016264	-0.0050364	0.014172	0.013591	0.013305	0.01336	658.13	658.13	12011	0	1	2	0.00013649	9.792e-05	1.3939	0.16334	0	2	8	5.9062e-05	5.0257e-05	1.1752	0.23992	0	0	0	2.5563e-06	3.6689e-06	0.69674	0.48597	0	5	15	1.1233e-05	3.769e-06	2.9803	0.0028798	0	0	1	7.7429e-05	0.00012744	0.60757	0.54347	1087
L6b_3	488.7	36.193	0.077127	0.075221	-0.0090773	-0.00074774	0.009	0.0082154	0.0080354	0.0080907	648.75	648.75	11985	1	1	2	7.9142e-05	0.0002448	0.32329	0.74647	1	2	3	9.4732e-05	0.00013357	0.70923	0.47818	2	5	6	3.3073e-05	2.2307e-05	1.4826	0.13817	3	5	11	3.8011e-05	1.3958e-05	2.7233	0.0064642	0	0	2	-1.5586e-05	0.00029193	-0.053387	0.95742	135
Micro-PVM_2_1-SEAAD	620.77	32.737	0.12349	0.12074	-0.016239	-0.0024155	0.023405	0.022161	0.021788	0.021886	666.64	666.64	12011	0	0	1	0.00023746	0.00019093	1.2437	0.21362	0	0	0	0.00012343	9.0249e-05	1.3677	0.1714	0	1	1	2.3779e-05	9.0779e-06	2.6194	0.0088079	8	14	35	3.8985e-05	1.4455e-05	2.6969	0.006998	0	0	0	0.00011403	0.00016212	0.70336	0.48183	274
Pericyte_2-SEAAD	471.52	35.577	0.13464	0.13063	-0.02102	-0.0055741	0.026696	0.024725	0.023729	0.023927	691.05	691.05	12369	0	0	0	-0.00026718	0.00019019	-1.4048	0.16008	0	1	1	-4.3706e-05	0.00015599	-0.28018	0.77934	0	0	1	4.319e-05	2.0119e-05	2.1467	0.031815	0	7	11	2.478e-05	7.8268e-06	3.166	0.0015453	0	0	0	-0.00022347	0.00012084	-1.8493	0.064411	196
Monocyte	466.73	35.279	0.14066	0.13765	-0.012751	0.0022962	0.030316	0.029343	0.028535	0.028661	677.52	677.52	12326	0	0	0	-0.0011667	0.00075213	-1.5512	0.12086	5	7	13	0.00020511	0.00015324	1.3385	0.18073	16	31	49	0.0001353	8.6369e-05	1.5665	0.11723	63	92	120	7.6373e-05	5.3317e-05	1.4324	0.15202	0	0	0	-0.0013718	0.00080179	-1.7109	0.087098	247
Endo_1	470.39	36.118	0.12624	0.12075	-0.016082	-0.002174	0.024189	0.021739	0.020946	0.021145	682.35	682.35	12332	0	0	1	0.00046211	0.00029844	1.5484	0.12153	0	0	0	7.6943e-05	0.000113	0.68091	0.49593	0	0	0	6.2336e-06	1.0619e-05	0.58704	0.55717	2	4	9	2.9093e-05	1.0124e-05	2.8735	0.0040591	0	0	0	0.00038517	0.00029005	1.3279	0.1842	170

### Sheet: b) AD PRS (PGS003992, controls 
CELL_TYPE	MEAN_NEIGHBORHOOD_SIZE	MEAN_NUM_DONOR	MEAN_MEAN_MEAN_EXPR_GWAS	MEAN_MEAN_MEAN_EXPR_CONTROL	MEAN_MEAN_MEAN_EXPR_REST	MEAN_MEAN_MEAN_EXPR_ALL	MEAN_MEAN_VAR_EXPR_GWAS	MEAN_MEAN_VAR_EXPR_CONTROL	MEAN_MEAN_VAR_EXPR_REST	MEAN_MEAN_VAR_EXPR_ALL	MEAN_NUM_GENE_GWAS	MEAN_NUM_GENE_CONTROL	MEAN_NUM_GENE_REST	NUM_SIGNIF_FDR5_OMEGA_GWAS	NUM_SIGNIF_FDR10_OMEGA_GWAS	NUM_SIGNIF_FDR20_OMEGA_GWAS	MEAN_OMEGA_GWAS	SE_MEAN_OMEGA_GWAS	Z_MEAN_OMEGA_GWAS	P_Z_MEAN_OMEGA_GWAS	NUM_SIGNIF_FDR5_OMEGA_CONTROL	NUM_SIGNIF_FDR10_OMEGA_CONTROL	NUM_SIGNIF_FDR20_OMEGA_CONTROL	MEAN_OMEGA_CONTROL	SE_MEAN_OMEGA_CONTROL	Z_MEAN_OMEGA_CONTROL	P_Z_MEAN_OMEGA_CONTROL	NUM_SIGNIF_FDR5_OMEGA_REST	NUM_SIGNIF_FDR10_OMEGA_REST	NUM_SIGNIF_FDR20_OMEGA_REST	MEAN_OMEGA_REST	SE_MEAN_OMEGA_REST	Z_MEAN_OMEGA_REST	P_Z_MEAN_OMEGA_REST	NUM_SIGNIF_FDR5_OMEGA_OVERALL	NUM_SIGNIF_FDR10_OMEGA_OVERALL	NUM_SIGNIF_FDR20_OMEGA_OVERALL	MEAN_OMEGA_OVERALL	SE_MEAN_OMEGA_OVERALL	Z_MEAN_OMEGA_OVERALL	P_Z_MEAN_OMEGA_OVERALL	NUM_SIGNIF_FDR5_OMEGA_DIFF	NUM_SIGNIF_FDR10_OMEGA_DIFF	NUM_SIGNIF_FDR20_OMEGA_DIFF	MEAN_OMEGA_DIFF	SE_MEAN_OMEGA_DIFF	Z_MEAN_OMEGA_DIFF	P_Z_MEAN_OMEGA_DIFF	NUM_CELL
Oligo_4	510.46	17.54	0.10453	0.10429	-0.015878	-0.0038601	0.016343	0.015889	0.016076	0.016078	630.44	630.44	11360	0	0	0	-9.556e-06	5.9848e-05	-0.15967	0.87314	0	0	0	4.7115e-05	2.06e-05	2.2872	0.022184	0	0	0	2.7612e-05	5.6298e-06	4.9046	9.3609e-07	0	0	0	2.6637e-05	4.0606e-06	6.5598	5.3875e-11	0	0	0	-5.6671e-05	6.9246e-05	-0.81841	0.41312	22423
L5 IT_5	509.81	17.252	0.058503	0.058126	-0.0033176	0.0026365	0.0048973	0.0048455	0.00477	0.0047794	607.63	607.63	11374	0	0	0	-6.6385e-05	8.2144e-05	-0.80816	0.419	0	0	0	-9.976e-06	2.8464e-05	-0.35047	0.72598	0	0	0	2.0732e-05	3.7143e-06	5.5817	2.3812e-08	0	0	0	1.4923e-05	2.4247e-06	6.1546	7.5273e-10	0	0	0	-5.6408e-05	9.2202e-05	-0.61179	0.54068	13961
L2/3 IT_5	444.16	17.801	0.064679	0.06395	-0.0056214	0.0011647	0.0059998	0.005847	0.0056735	0.0056973	616.21	616.21	11473	0	0	0	-0.00013775	5.2592e-05	-2.6193	0.0088106	0	0	0	-1.1681e-05	2.2171e-05	-0.52686	0.59829	0	0	0	2.7458e-05	3.6825e-06	7.4564	8.8818e-14	0	0	0	1.8284e-05	3.3107e-06	5.5228	3.3371e-08	0	0	0	-0.00012607	5.7576e-05	-2.1897	0.028547	16549
L5/6 NP_6	346.02	17.275	0.068558	0.067766	-0.0059029	0.0013324	0.0068857	0.0066639	0.0065713	0.0065906	627.6	627.6	11599	0	0	0	-0.00021795	0.0001543	-1.4125	0.1578	0	0	0	0.00023571	0.00013199	1.7858	0.074131	0	0	0	1.4884e-05	8.7195e-06	1.707	0.087824	0	0	0	1.4457e-05	3.8662e-06	3.7393	0.00018454	0	0	0	-0.00045366	0.00021128	-2.1472	0.031777	458
L4 IT_2	549.36	17.503	0.068112	0.06795	-0.0064226	0.00080005	0.0066163	0.0064824	0.0064404	0.0064505	622.03	622.03	11586	0	0	0	-0.00061471	8.3034e-05	-7.4031	1.33e-13	0	0	0	3.1937e-05	1.6322e-05	1.9567	0.05038	0	0	0	4.3767e-05	4.8659e-06	8.9947	0	0	0	0	1.1743e-05	2.214e-06	5.3037	1.1347e-07	0	0	0	-0.00064665	8.9686e-05	-7.2101	5.5911e-13	57437
Pvalb_14	352.35	18.06	0.08081	0.079463	-0.019006	-0.0092712	0.0098331	0.0092519	0.0090085	0.0090601	624.61	624.61	11479	0	0	0	-0.00046356	0.00011431	-4.0552	5.0096e-05	0	0	0	1.0764e-05	8.2517e-05	0.13044	0.89621	0	0	0	4.2806e-05	7.2302e-06	5.9205	3.2099e-09	0	0	0	1.8169e-05	4.2976e-06	4.2279	2.3592e-05	0	0	0	-0.00047432	0.00015692	-3.0228	0.0025048	2049
Pvalb_15	343.44	18.056	0.075194	0.074008	-0.004001	0.0037333	0.0083369	0.0079134	0.0077408	0.007778	627.32	627.32	11500	0	0	0	0.00017343	5.2638e-05	3.2947	0.00098542	0	0	0	-3.3659e-06	2.1621e-05	-0.15568	0.87628	0	0	0	7.3864e-06	3.3202e-06	2.2247	0.026103	0	0	0	1.426e-05	3.2726e-06	4.3572	1.3173e-05	0	0	0	0.00017679	5.8273e-05	3.0338	0.0024146	16505
L6 IT_2	427.85	17.601	0.059866	0.05948	-0.0058959	0.00045455	0.0051441	0.0050567	0.0049869	0.0049975	603	603	11249	0	0	0	-1.3578e-05	6.92e-05	-0.19622	0.84444	0	0	0	7.499e-05	2.422e-05	3.0962	0.0019602	0	0	0	1.689e-05	3.9193e-06	4.3095	1.6365e-05	0	0	0	1.845e-05	3.0208e-06	6.1077	1.0108e-09	0	0	0	-8.8569e-05	7.2038e-05	-1.2295	0.21889	17544
Lamp5_Lhx6_1	330.03	17.697	0.075443	0.075162	-0.0079482	0.00025635	0.008207	0.0081188	0.0079782	0.0079957	634.34	634.34	11608	0	0	0	0.00017468	0.00010479	1.6668	0.095548	0	0	0	-2.9979e-06	3.502e-05	-0.085606	0.93178	0	0	0	5.9471e-06	5.0981e-06	1.1665	0.2434	0	0	0	1.3265e-05	3.6261e-06	3.6583	0.00025391	0	0	0	0.00017767	0.00011849	1.4995	0.13374	10050
SMC-SEAAD	262.13	19.922	0.13162	0.12687	-0.017416	-0.0026059	0.025503	0.023324	0.022421	0.022621	686.08	686.08	12216	0	0	0	0.00016931	0.00033218	0.50971	0.61026	0	0	0	1.2369e-05	0.00021965	0.056315	0.95509	0	0	0	1.3953e-05	1.6444e-05	0.84849	0.39617	0	0	0	1.9934e-05	9.3703e-06	2.1274	0.033391	0	0	0	0.00015695	0.0003561	0.44073	0.65941	77
L2/3 IT_1	496.51	17.765	0.072323	0.071886	-0.0098067	-0.0018312	0.007446	0.0073654	0.0071871	0.0072077	620.17	620.17	11504	0	0	0	0.00010788	4.6251e-05	2.3325	0.019674	0	0	0	2.0872e-05	1.469e-05	1.4208	0.15537	0	0	0	1.2766e-05	3.1066e-06	4.1094	3.9662e-05	0	0	0	1.7827e-05	2.7604e-06	6.458	1.0607e-10	0	0	0	8.701e-05	5.1879e-05	1.6772	0.093509	71340
Pvalb_2	364.68	18.329	0.074619	0.073645	-0.0071243	0.00086787	0.0082237	0.0078376	0.0076609	0.0076966	624.54	624.54	11455	0	0	0	-0.00023974	8.0385e-05	-2.9825	0.0028594	0	0	0	-1.4242e-05	3.5421e-05	-0.40208	0.68763	0	0	0	3.3402e-05	7.2801e-06	4.5881	4.4731e-06	0	0	0	1.8434e-05	4.4975e-06	4.0986	4.1558e-05	0	0	0	-0.0002255	8.3193e-05	-2.7106	0.0067165	8199
Micro-PVM_2	400.4	17.299	0.11464	0.11338	-0.012425	0.00017338	0.019711	0.019212	0.018764	0.018832	644.11	644.11	11636	0	0	0	-0.00032645	9.1976e-05	-3.5493	0.0003862	0	0	0	5.7539e-05	3.4742e-05	1.6562	0.097685	0	0	0	4.1211e-05	6.6132e-06	6.2316	4.6157e-10	0	0	0	2.4459e-05	4.6206e-06	5.2933	1.2011e-07	0	0	0	-0.00038399	0.00011058	-3.4726	0.0005155	10969
L2/3 IT_6	547.05	17.549	0.066145	0.065161	-0.0060605	0.00090669	0.006316	0.0060878	0.0058957	0.005925	612.83	612.83	11396	0	0	0	-0.00054168	7.19e-05	-7.5338	4.9294e-14	0	0	0	7.6927e-05	1.5674e-05	4.9081	9.1979e-07	0	0	0	4.5487e-05	5.6575e-06	8.04	8.8818e-16	0	0	0	2.046e-05	2.9868e-06	6.8503	7.3679e-12	0	0	0	-0.00061861	7.6892e-05	-8.0451	8.8818e-16	42076
Vip_4	287.24	18.833	0.090086	0.08921	-0.003584	0.0055861	0.011664	0.011358	0.011222	0.011249	646.28	646.28	11849	0	0	0	-9.8691e-05	0.00010645	-0.92714	0.35385	0	0	0	-1.9779e-05	3.1296e-05	-0.63199	0.52739	0	0	0	3.048e-05	6.6745e-06	4.5666	4.9566e-06	0	0	0	2.1538e-05	4.372e-06	4.9265	8.3735e-07	0	0	0	-7.8912e-05	0.0001094	-0.72129	0.47073	7652
L4 IT_4	331.35	18.024	0.073786	0.073351	-0.007894	5.0967e-06	0.0078327	0.0076776	0.0076733	0.0076806	638.79	638.79	11900	0	0	0	-0.00038622	9.0587e-05	-4.2636	2.012e-05	0	0	0	8.6554e-05	3.93e-05	2.2024	0.027638	0	0	0	3.8207e-05	6.3708e-06	5.9971	2.0083e-09	0	0	0	2.0159e-05	4.1012e-06	4.9153	8.8635e-07	0	0	0	-0.00047277	0.00010167	-4.65	3.3193e-06	9670
Sst_13	291.28	18.555	0.092764	0.092225	-0.0077996	0.0020424	0.012681	0.012408	0.012117	0.012158	636.17	636.17	11695	0	0	0	-0.00021192	0.00012332	-1.7184	0.085717	0	0	0	0.00011324	6.0423e-05	1.874	0.060925	0	0	0	3.5389e-05	7.0225e-06	5.0394	4.6691e-07	0	0	0	2.7759e-05	6.31e-06	4.3993	1.0862e-05	0	0	0	-0.00032516	0.0001609	-2.0209	0.043291	3033
Sst_11	332.99	17.568	0.09694	0.096834	-0.025406	-0.013417	0.013795	0.013669	0.013236	0.013283	626.13	626.13	11516	0	0	0	-0.00081828	0.00032272	-2.5356	0.011227	0	0	0	-3.8671e-07	0.00014674	-0.0026354	0.9979	0	0	0	9.6133e-05	2.8287e-05	3.3985	0.00067748	0	0	0	4.8417e-05	1.1588e-05	4.1782	2.9377e-05	0	0	0	-0.00081789	0.00036235	-2.2572	0.023996	869
Oligo_2_1-SEAAD	401.94	18.282	0.10886	0.10789	-0.016877	-0.0043714	0.018033	0.017388	0.017347	0.017382	621.88	621.88	11211	0	0	0	1.5058e-05	8.0139e-05	0.1879	0.85095	0	0	0	9.0885e-05	5.5172e-05	1.6473	0.099493	0	0	0	2.6442e-05	6.6408e-06	3.9817	6.8428e-05	0	0	0	2.9353e-05	5.6069e-06	5.2351	1.6491e-07	0	0	0	-7.5826e-05	0.00010442	-0.72618	0.46773	4036
L5 IT_7	405.49	17.795	0.062197	0.061778	-0.0036643	0.0026975	0.0056001	0.0055332	0.0054719	0.0054806	616.24	616.24	11496	0	0	0	-9.7024e-06	5.8204e-05	-0.1667	0.86761	0	0	0	2.3729e-05	3.4281e-05	0.69218	0.48883	0	0	0	3.0495e-05	5.701e-06	5.3492	8.8356e-08	0	0	0	2.822e-05	4.5692e-06	6.1762	6.5683e-10	0	0	0	-3.3431e-05	7.7868e-05	-0.42934	0.66768	7272
L2/3 IT_10	630.15	17.384	0.06219	0.061127	-0.0011007	0.0049867	0.005603	0.0053721	0.0052721	0.0052925	610.37	610.37	11368	0	0	0	-0.00018411	0.00010844	-1.6978	0.089538	0	0	0	3.7833e-05	2.468e-05	1.5329	0.12529	0	0	0	2.7146e-05	3.6717e-06	7.3933	1.4322e-13	0	0	0	1.8071e-05	4.1889e-06	4.3139	1.6042e-05	0	0	0	-0.00022195	0.00011052	-2.0082	0.044626	13140
L5/6 NP_1	363.96	17.182	0.069339	0.068331	-0.0072349	0.00018463	0.0070397	0.006732	0.0066537	0.0066758	624.32	624.32	11560	0	0	0	-0.00012626	9.0195e-05	-1.3999	0.16154	0	0	0	-2.3493e-05	4.0446e-05	-0.58085	0.56134	0	0	0	2.2347e-05	4.1726e-06	5.3557	8.5208e-08	0	0	0	1.2756e-05	2.9397e-06	4.3394	1.4286e-05	0	0	0	-0.00010277	0.00010224	-1.0052	0.31479	5227
L6 CT_2	346.9	17.714	0.063381	0.062681	-0.0067245	5.3872e-05	0.0057697	0.0056049	0.0055074	0.0055245	611.42	611.42	11364	0	0	0	-0.0001281	9.4683e-05	-1.3529	0.17608	0	0	0	6.5015e-05	3.6743e-05	1.7695	0.076819	0	0	0	2.9044e-05	6.1385e-06	4.7314	2.2294e-06	0	0	0	2.3114e-05	4.7447e-06	4.8716	1.1072e-06	0	0	0	-0.00019311	9.8233e-05	-1.9659	0.049312	5311
L5 IT_2	391.57	17.922	0.069211	0.068988	-0.012178	-0.0042902	0.0068846	0.0067944	0.0066663	0.0066825	620.92	620.92	11562	0	0	0	-0.00023641	9.2438e-05	-2.5575	0.010541	0	0	0	4.3758e-05	2.0271e-05	2.1586	0.030879	0	0	0	3.1123e-05	4.9334e-06	6.3086	2.8156e-10	0	0	0	1.8521e-05	2.6895e-06	6.8863	5.727e-12	0	0	0	-0.00028017	9.2113e-05	-3.0416	0.0023531	25377
Vip_19	256.55	19.674	0.092251	0.091556	-0.001912	0.0073111	0.012072	0.011823	0.011574	0.01161	652.66	652.66	11973	0	0	0	-0.00028112	0.00012749	-2.2051	0.027448	0	0	0	3.1171e-05	3.9167e-05	0.79585	0.42612	0	0	0	2.3533e-05	5.2314e-06	4.4983	6.8484e-06	0	0	0	9.4733e-06	3.7602e-06	2.5194	0.011756	0	0	0	-0.0003123	0.00013565	-2.3022	0.021324	3732
L2/3 IT_12	477.27	17.816	0.064246	0.063059	-0.0037157	0.0028198	0.0059425	0.0057059	0.0055696	0.0055938	613.02	613.02	11415	0	0	0	-0.0004377	8.5411e-05	-5.1246	2.981e-07	0	0	0	6.135e-05	3.9425e-05	1.5561	0.11968	0	0	0	3.6897e-05	5.7799e-06	6.3837	1.7287e-10	0	0	0	1.6274e-05	3.7724e-06	4.3141	1.6027e-05	0	0	0	-0.00049905	9.9572e-05	-5.012	5.3869e-07	6237
L2/3 IT_13	444.32	17.909	0.061294	0.060953	-0.0048077	0.0016108	0.0054107	0.0053141	0.0051253	0.0051479	611.45	611.45	11344	0	0	0	5.205e-05	6.1596e-05	0.84502	0.3981	0	0	0	5.6695e-05	2.7376e-05	2.071	0.038362	0	0	0	2.1176e-05	4.011e-06	5.2795	1.2953e-07	0	0	0	2.4517e-05	3.8596e-06	6.3523	2.1216e-10	0	0	0	-4.6447e-06	7.3138e-05	-0.063506	0.94936	16865
Sst_23	298.53	17.858	0.098042	0.097658	-0.021673	-0.0099584	0.014128	0.013901	0.013459	0.013513	627.96	627.96	11556	0	0	0	-9.5273e-05	0.00012491	-0.76271	0.44564	0	0	0	-1.0094e-05	7.4629e-05	-0.13525	0.89241	0	0	0	5.363e-05	1.1986e-05	4.4745	7.6603e-06	0	0	0	4.3632e-05	7.7991e-06	5.5945	2.2123e-08	0	0	0	-8.5179e-05	0.00012279	-0.69368	0.48788	1670
OPC_2	389.13	17.594	0.095013	0.094211	-0.010841	-0.0004006	0.013352	0.0128	0.012617	0.012661	641.86	641.86	11680	0	0	0	0.00022229	7.122e-05	3.1211	0.0018016	0	0	0	4.8463e-05	2.3374e-05	2.0733	0.038142	0	0	0	8.2407e-06	4.2225e-06	1.9516	0.050983	0	0	0	2.0206e-05	3.1469e-06	6.4211	1.3529e-10	0	0	0	0.00017382	8.2185e-05	2.115	0.034427	14039
Astro_2	749.97	16.922	0.092652	0.089804	-0.0091173	0.00097044	0.013138	0.011888	0.011563	0.011658	652.66	652.66	11674	0	0	0	-7.4658e-05	0.00014625	-0.51047	0.60972	0	0	0	2.1286e-05	2.2792e-05	0.93391	0.35035	0	0	0	1.2989e-05	7.1314e-06	1.8214	0.068553	0	0	0	9.5664e-06	2.6749e-06	3.5764	0.0003484	0	0	0	-9.5944e-05	0.0001523	-0.62996	0.52872	20822
Lamp5_6	276.01	17.822	0.10012	0.098793	-0.028165	-0.015555	0.014573	0.014104	0.013527	0.013606	634.56	634.56	11568	0	0	0	-5.0027e-05	0.00015713	-0.31838	0.75019	0	0	0	-3.0225e-05	9.7766e-05	-0.30916	0.7572	0	0	0	1.8114e-05	7.1276e-06	2.5413	0.011043	0	0	0	1.2928e-05	4.6803e-06	2.7621	0.0057427	0	0	0	-1.9802e-05	0.00018747	-0.10563	0.91588	960
Lamp5_2	363.99	17.601	0.082949	0.082469	-0.0039318	0.004618	0.010021	0.0098999	0.009714	0.0097375	633.23	633.23	11568	0	0	0	0.00019459	9.5974e-05	2.0275	0.042611	0	0	0	-1.8099e-05	2.9878e-05	-0.60576	0.54467	0	0	0	1.5413e-06	3.4932e-06	0.44122	0.65905	0	0	0	9.5358e-06	3.0217e-06	3.1558	0.0016006	0	0	0	0.00021269	0.00011441	1.8589	0.063042	10339
Oligo_1	570.68	17.666	0.10152	0.1015	-0.0019083	0.0084629	0.015703	0.015366	0.01537	0.015385	627.48	627.48	11257	0	0	0	-4.0503e-05	0.00012063	-0.33575	0.73706	0	0	0	9.1765e-05	5.2354e-05	1.7528	0.079637	0	0	0	2.3211e-05	7.9476e-06	2.9205	0.0034951	0	0	0	2.3513e-05	5.7819e-06	4.0667	4.7684e-05	0	0	0	-0.00013227	0.00013596	-0.97285	0.33063	5994
Vip_11	318.6	18.275	0.088984	0.088036	-0.014569	-0.0044796	0.01149	0.01112	0.01084	0.010885	638.12	638.12	11764	0	0	0	0.00034699	0.00012479	2.7807	0.0054238	0	0	0	-2.5373e-06	4.7476e-05	-0.053445	0.95738	0	0	0	7.0514e-06	6.4786e-06	1.0884	0.27641	0	0	0	2.2652e-05	4.4209e-06	5.1238	2.9937e-07	0	0	0	0.00034953	0.000144	2.4273	0.015213	5245
Vip_16	251.36	18.777	0.086828	0.086446	-0.0068191	0.0023675	0.011021	0.0109	0.010519	0.010562	649.21	649.21	11911	0	0	0	0.00052852	0.00028491	1.855	0.06359	0	0	0	-2.6247e-05	8.342e-05	-0.31464	0.75303	0	0	0	1.1412e-05	9.1404e-06	1.2485	0.21184	0	0	0	3.3017e-05	1.0983e-05	3.0063	0.0026446	0	0	0	0.00055476	0.00030694	1.8074	0.070701	834
Vip_1	285.47	19.06	0.095461	0.094277	-0.014685	-0.0039394	0.013028	0.01258	0.012408	0.012446	644.85	644.85	11860	0	0	0	0.00020411	8.9276e-05	2.2863	0.022237	0	0	0	-4.2144e-05	4.069e-05	-1.0357	0.30033	0	0	0	2.5901e-05	5.17e-06	5.0098	5.4485e-07	0	0	0	3.1008e-05	5.4761e-06	5.6624	1.4928e-08	0	0	0	0.00024626	9.8881e-05	2.4904	0.012759	5701
L2/3 IT_7	355.76	18.34	0.068058	0.06678	-0.0067993	0.00041106	0.006665	0.0063564	0.0062206	0.0062483	615.73	615.73	11447	0	0	0	-3.9566e-05	8.5338e-05	-0.46364	0.64291	0	0	0	6.2858e-05	5.5424e-05	1.1341	0.25674	0	0	0	3.1448e-05	6.5768e-06	4.7816	1.7392e-06	0	0	0	3.0058e-05	5.7858e-06	5.195	2.0467e-07	0	0	0	-0.00010243	0.00011287	-0.9075	0.36414	3671
Lamp5_5	285.67	17.959	0.094901	0.09373	-0.021343	-0.0099341	0.013066	0.012692	0.012209	0.012274	636.53	636.53	11628	0	0	0	-0.00029588	0.0001294	-2.2865	0.022225	0	0	0	0.00010166	6.2385e-05	1.6295	0.10321	0	0	0	2.2922e-05	5.8088e-06	3.946	7.9458e-05	0	0	0	1.1648e-05	3.7868e-06	3.076	0.0020976	0	0	0	-0.00039754	0.00016442	-2.4179	0.015611	3187
L2/3 IT_8	392.54	18.315	0.066314	0.065152	-0.0019541	0.0046181	0.0063168	0.0060557	0.0059603	0.0059817	618.89	618.89	11515	0	0	0	-4.8706e-05	6.98e-05	-0.69779	0.48531	0	0	0	0.0001254	4.4817e-05	2.7981	0.0051401	0	0	0	6.9711e-06	5.3643e-06	1.2995	0.19376	0	0	0	1.0164e-05	3.558e-06	2.8567	0.004281	0	0	0	-0.00017411	8.0399e-05	-2.1656	0.030344	4852
Chandelier_2	304.22	17.557	0.081788	0.080159	-0.011804	-0.0026576	0.0098434	0.0092991	0.0091843	0.0092217	629.41	629.41	11510	0	0	0	0.00052161	0.00016121	3.2355	0.0012142	0	0	0	-0.00011562	9.0859e-05	-1.2725	0.2032	0	0	0	9.0475e-06	7.3022e-06	1.239	0.21534	0	0	0	2.6796e-05	6.2144e-06	4.3119	1.6183e-05	0	0	0	0.00063723	0.00016964	3.7564	0.00017237	1657
Astro_1	640.31	17.168	0.097406	0.094079	-0.010303	0.00038119	0.014677	0.013116	0.01273	0.012846	656.11	656.11	11710	0	0	0	0.00042172	0.00018814	2.2416	0.024988	0	0	0	4.0856e-05	4.5592e-05	0.89612	0.37019	0	0	0	-8.8254e-06	7.665e-06	-1.1514	0.24957	0	0	0	1.3113e-05	3.9602e-06	3.3112	0.00092883	0	0	0	0.00038087	0.00020563	1.8522	0.063998	2649
Sst_10	270.72	18.563	0.090061	0.088951	7.1432e-05	0.0088491	0.011882	0.011558	0.01142	0.011449	641.13	641.13	11785	0	0	0	-0.00093491	0.00015963	-5.8567	4.7225e-09	0	0	0	-2.5521e-05	8.3571e-05	-0.30538	0.76007	0	0	0	5.0692e-05	8.6185e-06	5.8818	4.0585e-09	0	0	0	1.8103e-07	4.2323e-06	0.042772	0.96588	0	0	0	-0.00090939	0.00019429	-4.6807	2.8592e-06	1495
Sst_20	318.8	17.91	0.099513	0.098976	-0.026665	-0.014317	0.014635	0.01433	0.013902	0.013958	626.98	626.98	11530	0	0	0	0.00058389	0.00016794	3.4769	0.00050728	0	0	0	6.9987e-05	8.1451e-05	0.85924	0.39021	0	0	0	2.0368e-05	9.9347e-06	2.0502	0.040347	0	0	0	4.9498e-05	1.0351e-05	4.782	1.7358e-06	0	0	0	0.00051391	0.00019172	2.6805	0.0073522	1227
Vip_13	316.52	18.414	0.086055	0.085579	-0.011829	-0.002253	0.010665	0.010431	0.010145	0.010184	640.43	640.43	11784	0	0	0	0.00018184	0.00011275	1.6127	0.1068	0	0	0	1.4932e-05	4.7517e-05	0.31424	0.75334	0	0	0	8.0686e-06	6.5464e-06	1.2325	0.21776	0	0	0	1.6727e-05	4.9387e-06	3.387	0.00070661	0	0	0	0.00016691	0.00011878	1.4052	0.15997	3687
L6b_6	380.6	17.868	0.0643	0.063403	-0.005858	0.00094145	0.0059638	0.0057881	0.0056228	0.005647	623.77	623.77	11545	0	0	0	-4.2047e-05	0.00015838	-0.26548	0.79064	0	0	0	3.7163e-05	4.9395e-05	0.75237	0.45183	0	0	0	2.6333e-05	9.5432e-06	2.7594	0.0057916	0	0	0	2.4007e-05	4.5374e-06	5.2909	1.2173e-07	0	0	0	-7.9209e-05	0.00018093	-0.43779	0.66154	3796
Sst Chodl_1	229.93	18.133	0.077006	0.07563	-0.0024524	0.0053235	0.0089117	0.0083453	0.0082106	0.0082512	653.48	653.48	11933	0	0	0	-3.6588e-05	0.00034071	-0.10739	0.91448	0	0	0	-4.4168e-05	0.00011711	-0.37716	0.70606	0	0	0	3.1731e-05	2.2801e-05	1.3917	0.16402	0	0	0	2.44e-05	6.1862e-06	3.9443	8.0043e-05	0	0	0	7.581e-06	0.00032656	0.023214	0.98148	413
L5 IT_6	466.48	17.537	0.060975	0.060556	-0.00069954	0.0052609	0.0053047	0.0052544	0.0051978	0.0052053	612.7	612.7	11415	0	0	0	-8.1975e-05	6.6069e-05	-1.2407	0.2147	0	0	0	2.6509e-05	4.211e-05	0.62951	0.52902	0	0	0	2.2965e-05	4.1198e-06	5.5743	2.486e-08	0	0	0	1.8168e-05	3.4913e-06	5.2037	1.9536e-07	0	0	0	-0.00010848	8.122e-05	-1.3356	0.18166	3850
L6 IT_1	344.1	17.912	0.06534	0.064662	-0.0086035	-0.0014773	0.0061089	0.0059985	0.0059201	0.0059325	613.92	613.92	11456	0	0	0	0.00010838	6.6649e-05	1.6261	0.10393	0	0	0	3.4696e-05	4.0486e-05	0.85698	0.39146	0	0	0	2.5112e-05	5.6457e-06	4.448	8.6654e-06	0	0	0	2.9475e-05	5.9615e-06	4.9442	7.6472e-07	0	0	0	7.3682e-05	9.2148e-05	0.7996	0.42394	3976
L2/3 IT_3	394.2	17.369	0.067218	0.066303	-0.010623	-0.0031062	0.0065646	0.0063254	0.006127	0.0061574	619	619	11513	0	0	0	0.00020388	0.00012223	1.668	0.095317	0	0	0	-1.0419e-05	4.2458e-05	-0.2454	0.80615	0	0	0	-5.0301e-06	4.9274e-06	-1.0208	0.30733	0	0	0	4.6831e-06	4.2643e-06	1.0982	0.27211	0	0	0	0.0002143	0.00013942	1.537	0.12428	3862
L5 IT_1	326.8	17.746	0.06875	0.068661	-0.0045272	0.0026146	0.0067855	0.0067028	0.0066775	0.0066835	631.6	631.6	11693	0	0	0	-0.00026666	8.6471e-05	-3.0838	0.002044	0	0	0	-5.2588e-05	4.3373e-05	-1.2125	0.22533	0	0	0	3.2504e-05	6.2286e-06	5.2185	1.8036e-07	0	0	0	1.4351e-05	3.1666e-06	4.5318	5.8491e-06	0	0	0	-0.00021407	9.2619e-05	-2.3113	0.020816	6267
Astro_5	488	17.234	0.10418	0.10046	-0.017695	-0.0056397	0.01667	0.014937	0.014424	0.014561	657.92	657.92	11782	0	0	0	4.5936e-05	9.3572e-05	0.49091	0.62349	0	0	0	-5.226e-06	7.162e-05	-0.072969	0.94183	0	0	0	2.0238e-05	8.5551e-06	2.3656	0.018002	0	0	0	2.0112e-05	4.8745e-06	4.1259	3.693e-05	0	0	0	5.1161e-05	0.00011852	0.43167	0.66598	1793
Pvalb_12	299.12	18.923	0.086563	0.084812	-0.01658	-0.0064971	0.011216	0.010541	0.010371	0.01042	635.87	635.87	11636	0	0	0	0.00031937	0.0001604	1.991	0.046476	0	0	0	-1.3789e-05	8.127e-05	-0.16966	0.86528	0	0	0	2.9688e-06	8.3371e-06	0.3561	0.72177	0	0	0	1.585e-05	4.5839e-06	3.4577	0.00054481	0	0	0	0.00033316	0.00015998	2.0825	0.037299	1256
Sst_12	273.04	19.142	0.096907	0.096538	-0.011518	-0.0008874	0.014006	0.013781	0.01343	0.013474	640.07	640.07	11760	0	0	0	0.00011284	0.00015803	0.71405	0.4752	0	0	0	7.2636e-05	7.9243e-05	0.91662	0.35934	0	0	0	5.1018e-06	9.4392e-06	0.54049	0.58886	0	0	0	1.3843e-05	6.0647e-06	2.2826	0.022454	0	0	0	4.0207e-05	0.00019339	0.2079	0.83531	907
Sst_19	314.36	18.092	0.094973	0.094481	-0.0099846	0.00029874	0.013287	0.012987	0.012664	0.012709	631.85	631.85	11600	0	0	0	7.2045e-05	0.00012892	0.55886	0.57626	0	0	0	7.1245e-05	4.913e-05	1.4501	0.14702	0	0	0	4.1877e-05	7.5626e-06	5.5374	3.0697e-08	0	0	0	4.4631e-05	7.5116e-06	5.9416	2.8221e-09	0	0	0	8.0132e-07	0.00014671	0.0054618	0.99564	3657
L6 IT Car3_3	359.6	17.513	0.067606	0.067477	-0.0067155	0.00047614	0.0066792	0.0065908	0.0064917	0.006505	615.6	615.6	11484	0	0	0	-0.00047688	0.00012375	-3.8535	0.00011645	0	0	0	3.1241e-05	3.7764e-05	0.82728	0.40808	0	0	0	4.1122e-05	7.6473e-06	5.3773	7.562e-08	0	0	0	1.6169e-05	2.433e-06	6.6458	3.016e-11	0	0	0	-0.00050812	0.0001256	-4.0457	5.217e-05	7036
Vip_21	247.57	18.818	0.099131	0.097894	-0.017837	-0.0063951	0.014226	0.013794	0.013354	0.013418	650.07	650.07	11925	0	0	0	0.00023656	0.00017645	1.3406	0.18005	0	0	0	-3.3753e-05	8.6696e-05	-0.38932	0.69704	0	0	0	4.8374e-05	1.1953e-05	4.0472	5.1838e-05	0	0	0	5.3012e-05	1.0409e-05	5.0929	3.5265e-07	0	0	0	0.00027031	0.0002317	1.1666	0.24336	924
Pvalb_1	299.95	18.143	0.078634	0.076489	-0.0069737	0.0013296	0.009292	0.0085824	0.0084044	0.0084561	632.79	632.79	11620	0	0	0	0.00037386	0.00011585	3.2271	0.0012505	0	0	0	3.0414e-06	4.9437e-05	0.06152	0.95094	0	0	0	-4.9693e-06	5.3998e-06	-0.92027	0.35743	0	0	0	1.1775e-05	4.5783e-06	2.572	0.010112	0	0	0	0.00037082	0.00012391	2.9925	0.0027669	2524
Micro-PVM_2_3-SEAAD	481.34	17.522	0.1181	0.11629	-0.015332	-0.0021379	0.021099	0.02034	0.019746	0.019842	638.92	638.92	11550	0	0	0	-0.00062642	0.0001737	-3.6064	0.00031049	0	0	0	0.00012099	4.1566e-05	2.9109	0.0036041	0	0	0	4.9388e-05	8.266e-06	5.9748	2.3032e-09	0	0	0	2.0524e-05	4.2137e-06	4.8708	1.1112e-06	0	0	0	-0.00074741	0.00019283	-3.8761	0.00010616	4443
VLMC_1	233.66	18.933	0.13111	0.12714	-0.015928	-0.0012362	0.025329	0.023404	0.022195	0.022413	683.49	683.49	12130	0	0	0	-0.00053826	0.00017889	-3.0089	0.002622	0	0	0	-3.5258e-05	9.4615e-05	-0.37265	0.70941	0	0	0	4.7149e-05	1.2514e-05	3.7678	0.00016471	0	0	0	1.7381e-05	7.5724e-06	2.2953	0.021715	0	0	0	-0.00050301	0.00024591	-2.0455	0.040806	806
Sst_1	235.31	18.622	0.086941	0.087277	0.013239	0.0205	0.011051	0.011154	0.01076	0.010793	649.39	649.39	11924	0	0	0	0.00054647	0.00031099	1.7572	0.078885	0	0	0	-7.6956e-05	7.451e-05	-1.0328	0.30169	0	0	0	-8.7353e-06	1.6983e-05	-0.51437	0.607	0	0	0	1.4667e-05	5.736e-06	2.557	0.010559	0	0	0	0.00062342	0.00033628	1.8539	0.063755	781
Oligo_2	456.78	18.073	0.10156	0.10114	-0.0086403	0.0023646	0.01588	0.015383	0.015338	0.015366	621.62	621.62	11181	0	0	0	0.00011183	3.8596e-05	2.8974	0.0037621	0	0	0	7.2562e-05	2.0111e-05	3.6081	0.0003085	0	0	0	2.5452e-05	4.8863e-06	5.2089	1.8996e-07	0	0	0	3.1846e-05	4.9875e-06	6.3851	1.7126e-10	0	0	0	3.9269e-05	4.4523e-05	0.882	0.37778	28478
Vip_23	267.53	18.71	0.094854	0.094089	-0.016221	-0.0053537	0.012989	0.012694	0.012281	0.012335	644.86	644.86	11848	0	0	0	0.00075987	0.00013741	5.5299	3.2046e-08	0	0	0	2.3463e-05	4.537e-05	0.51715	0.60505	0	0	0	-1.0697e-05	5.9761e-06	-1.79	0.073461	0	0	0	2.6465e-05	4.4419e-06	5.9582	2.5509e-09	0	0	0	0.00073641	0.00013771	5.3475	8.9159e-08	3902
Sncg_1	286.54	18.033	0.10008	0.098273	-0.021853	-0.0099413	0.014545	0.014034	0.013685	0.013744	633.11	633.11	11596	0	0	0	-0.0003397	0.00012572	-2.7021	0.0068912	0	0	0	-3.0473e-05	6.606e-05	-0.46129	0.64459	0	0	0	1.6905e-05	6.7117e-06	2.5188	0.011776	0	0	0	-1.552e-06	2.9817e-06	-0.5205	0.60271	0	0	0	-0.00030922	0.00014665	-2.1086	0.03498	1766
Pvalb_3	343.83	18.364	0.078843	0.07731	-0.012626	-0.003688	0.0092824	0.0087233	0.0085769	0.0086182	630.29	630.29	11541	0	0	0	-8.3021e-05	0.00010623	-0.78156	0.43448	0	0	0	2.4856e-05	5.7329e-05	0.43357	0.6646	0	0	0	1.7222e-05	6.1348e-06	2.8073	0.0049956	0	0	0	1.2973e-05	4.2408e-06	3.0592	0.0022195	0	0	0	-0.00010788	0.00012309	-0.87641	0.38081	2938
Pvalb_7	249.8	18.429	0.082372	0.081861	0.000766	0.0087258	0.0098287	0.0096195	0.009583	0.009596	643.91	643.91	11873	0	0	0	0.00066224	0.00019111	3.4652	0.00052978	0	0	0	-1.8981e-05	6.9327e-05	-0.27378	0.78425	0	0	0	1.7827e-05	1.1211e-05	1.5901	0.11181	0	0	0	4.6311e-05	9.3622e-06	4.9466	7.5536e-07	0	0	0	0.00068123	0.00019437	3.5048	0.00045698	1245
Sst_25	273.65	17.666	0.098439	0.098126	-0.02486	-0.012815	0.014232	0.014054	0.013609	0.01366	628.06	628.06	11589	0	0	0	-0.00028023	0.0001715	-1.634	0.10226	0	0	0	-1.6339e-05	8.1408e-05	-0.20071	0.84093	0	0	0	2.5736e-05	9.5534e-06	2.6939	0.0070611	0	0	0	9.5609e-06	4.9677e-06	1.9246	0.054278	0	0	0	-0.0002639	0.00017247	-1.5301	0.12599	1585
L4 IT_3	348.19	17.914	0.071245	0.070604	-0.011396	-0.0034048	0.0073889	0.0071113	0.0070703	0.0070872	628.75	628.75	11701	0	0	0	-5.5424e-05	0.00012396	-0.44712	0.65479	0	0	0	8.9775e-05	5.3698e-05	1.6718	0.094557	0	0	0	2.8271e-05	7.2489e-06	3.9001	9.617e-05	0	0	0	2.7078e-05	5.569e-06	4.8623	1.1602e-06	0	0	0	-0.0001452	0.00013268	-1.0944	0.27378	2948
Astro_6-SEAAD	888.58	17.02	0.093301	0.090612	-0.0068491	0.0030874	0.013561	0.012336	0.011844	0.011954	656.8	656.8	11748	0	0	0	0.001183	0.00049601	2.3851	0.017074	0	0	0	1.6117e-05	6.6257e-05	0.24325	0.80781	0	0	0	-4.9468e-05	2.0604e-05	-2.4009	0.016354	0	0	0	8.0571e-06	2.5896e-06	3.1113	0.0018626	0	0	0	0.0011669	0.00052329	2.23	0.025747	1366
Pax6_1	266.28	18.515	0.082452	0.08226	-0.011178	-0.0020053	0.0097047	0.0096904	0.0096315	0.0096372	642.68	642.68	11822	0	0	0	-3.8893e-05	0.00012041	-0.323	0.74669	0	0	0	9.4929e-05	5.1428e-05	1.8458	0.064915	0	0	0	2.813e-05	6.5623e-06	4.2866	1.8143e-05	0	0	0	2.8148e-05	7.2695e-06	3.8721	0.00010791	0	0	0	-0.00013382	0.00013973	-0.95774	0.33819	2573
L2/3 IT_2	307.31	18.308	0.073625	0.07321	-0.0059983	0.0017362	0.0077338	0.0077362	0.0076206	0.0076312	629.86	629.86	11677	0	0	0	0.00010724	0.00011322	0.94715	0.34356	0	0	0	2.8762e-05	9.1399e-05	0.31469	0.753	0	0	0	2.361e-05	6.5757e-06	3.5904	0.00033012	0	0	0	2.8177e-05	5.0935e-06	5.532	3.1659e-08	0	0	0	7.8477e-05	0.00016354	0.47986	0.63133	996
L6 IT Car3_1	292.37	17.694	0.070639	0.070655	-0.0072364	0.00034706	0.0072042	0.00714	0.0070477	0.0070593	634.97	634.97	11773	0	0	0	0.00076476	0.00015361	4.9785	6.4083e-07	0	0	0	-5.0562e-05	7.2069e-05	-0.70158	0.48294	0	0	0	-9.4527e-07	5.4573e-06	-0.17321	0.86248	0	0	0	3.3158e-05	4.3245e-06	7.6676	1.7542e-14	0	0	0	0.00081531	0.00018678	4.3651	1.2704e-05	2363
L4 IT_1	317.44	17.752	0.072112	0.071724	-0.010441	-0.0024452	0.0073986	0.0073101	0.0071978	0.0072124	630.06	630.06	11724	0	0	0	0.0001675	9.8761e-05	1.696	0.089881	0	0	0	7.8278e-05	3.6099e-05	2.1684	0.030128	0	0	0	9.1104e-06	4.4522e-06	2.0462	0.040732	0	0	0	1.9962e-05	3.4006e-06	5.87	4.3581e-09	0	0	0	8.9225e-05	0.00010348	0.86221	0.38857	7994
Chandelier_1	294.74	17.887	0.082394	0.080828	-0.0080133	0.0008109	0.0099435	0.0094009	0.0092612	0.0093009	630.03	630.03	11540	0	0	0	0.00029724	0.00012264	2.4236	0.015366	0	0	0	-1.6347e-05	4.7263e-05	-0.34587	0.72944	0	0	0	1.4176e-05	5.391e-06	2.6295	0.0085521	0	0	0	2.6005e-05	6.3214e-06	4.1139	3.8907e-05	0	0	0	0.00031359	0.00012688	2.4715	0.013456	3843
OPC_2_1-SEAAD	387.22	17.441	0.089858	0.089101	-0.0053699	0.0040578	0.012049	0.011514	0.011267	0.011317	636.92	636.92	11542	0	0	0	0.0003631	0.00013891	2.614	0.0089492	0	0	0	-6.5111e-05	7.4791e-05	-0.87058	0.38399	0	0	0	7.2918e-08	7.297e-06	0.0099929	0.99203	0	0	0	1.3653e-05	4.6355e-06	2.9453	0.0032266	0	0	0	0.00042821	0.000177	2.4193	0.015552	1754
Pvalb_9	274.88	18.296	0.086646	0.086089	-0.0060492	0.003021	0.011058	0.010701	0.010298	0.010354	642.73	642.73	11817	0	0	0	0.0007022	0.0001849	3.7978	0.00014601	0	0	0	-0.00010282	5.3169e-05	-1.9337	0.053146	0	0	0	-1.5719e-05	9.4969e-06	-1.6551	0.097899	0	0	0	1.2363e-05	4.566e-06	2.7076	0.0067763	0	0	0	0.00080502	0.00019427	4.1438	3.4167e-05	2944
Astro_3	382.56	17.307	0.1111	0.10772	-0.017778	-0.0049829	0.018791	0.017276	0.016527	0.016677	663.4	663.4	11865	0	0	0	-0.00046536	0.00010017	-4.6457	3.3891e-06	0	0	0	9.6155e-05	4.8436e-05	1.9852	0.047124	0	0	0	2.7423e-05	5.074e-06	5.4045	6.499e-08	0	0	0	8.8454e-06	3.233e-06	2.736	0.0062199	0	0	0	-0.00056151	0.00011501	-4.8823	1.0483e-06	4719
Vip_12	292.35	18.997	0.092494	0.091433	-0.0098963	0.00012819	0.012241	0.011853	0.011636	0.011676	646.55	646.55	11845	0	0	0	-0.00037407	0.00010384	-3.6023	0.00031543	0	0	0	1.3245e-05	6.607e-05	0.20047	0.84111	0	0	0	3.6755e-05	7.1481e-06	5.1419	2.7195e-07	0	0	0	1.632e-05	4.9074e-06	3.3256	0.00088237	0	0	0	-0.00038732	0.00010439	-3.7103	0.00020699	2849
Micro-PVM_1	279.45	18.465	0.1345	0.13208	-0.016075	-0.0011859	0.027657	0.026554	0.025657	0.025799	646.41	646.41	11675	0	0	0	-0.00078205	0.00019644	-3.9811	6.8597e-05	0	0	0	2.6782e-05	0.00011267	0.2377	0.81211	0	0	0	3.6712e-05	1.1018e-05	3.3321	0.000862	0	0	0	-1.9084e-06	4.7382e-06	-0.40278	0.68711	0	0	0	-0.00080883	0.00021515	-3.7594	0.00017032	632
Sst_5	267.47	18.383	0.084504	0.084123	0.0040285	0.011912	0.010569	0.010415	0.010237	0.010261	641.27	641.27	11774	0	0	0	-0.00047091	0.00013163	-3.5775	0.0003469	0	0	0	5.4327e-05	5.8604e-05	0.92702	0.35392	0	0	0	3.8712e-05	6.7691e-06	5.719	1.0718e-08	0	0	0	1.5062e-05	5.2883e-06	2.8481	0.0043978	0	0	0	-0.00052524	0.00015027	-3.4954	0.00047341	1622
Micro-PVM_3-SEAAD	368.65	17.869	0.12124	0.11933	-0.014018	-0.00064205	0.022272	0.021496	0.020893	0.02099	643.79	643.79	11634	0	0	0	-0.00057327	0.00011544	-4.9661	6.8324e-07	0	0	0	0.00017164	7.615e-05	2.254	0.024196	0	0	0	5.1316e-05	8.6876e-06	5.9068	3.4883e-09	0	0	0	2.7782e-05	4.6321e-06	5.9975	2.0032e-09	0	0	0	-0.00074491	0.00017434	-4.2728	1.9306e-05	1872
L6 CT_1	325.07	17.797	0.065046	0.064251	-0.0065684	0.00036337	0.0061529	0.005942	0.0058143	0.0058365	612.14	612.14	11357	0	0	0	-0.00023215	0.00015819	-1.4676	0.14222	0	0	0	7.0658e-05	5.4723e-05	1.2912	0.19663	0	0	0	3.564e-05	1.0703e-05	3.33	0.00086846	0	0	0	2.4916e-05	4.644e-06	5.3652	8.0863e-08	0	0	0	-0.00030281	0.00016366	-1.8502	0.064285	2495
Vip_9	295.74	18.355	0.083299	0.08266	0.00080777	0.0089004	0.010053	0.0097332	0.0095499	0.0095829	643.85	643.85	11787	0	0	0	0.00016272	8.2065e-05	1.9828	0.047391	0	0	0	2.0038e-05	5.4585e-05	0.3671	0.71354	0	0	0	9.263e-06	5.5319e-06	1.6745	0.094038	0	0	0	1.6844e-05	3.5084e-06	4.8011	1.578e-06	0	0	0	0.00014268	0.00011479	1.2429	0.2139	3890
L5/6 NP_4	281.7	17.449	0.069835	0.068895	0.0046534	0.010938	0.0070418	0.0068156	0.0067704	0.0067852	634.9	634.9	11807	0	0	0	-0.00014934	0.00018326	-0.81493	0.41511	0	0	0	4.5323e-05	0.00011321	0.40035	0.6889	0	0	0	2.4709e-05	8.4343e-06	2.9296	0.0033941	0	0	0	1.7436e-05	4.2484e-06	4.1041	4.0583e-05	0	0	0	-0.00019466	0.00025295	-0.76958	0.44155	690
Sst_3	305.62	18.605	0.093768	0.092479	-0.012504	-0.0021171	0.013065	0.012489	0.012164	0.012223	634.42	634.42	11635	0	0	0	0.00022992	0.00010456	2.1991	0.027873	0	0	0	-9.5213e-06	4.9782e-05	-0.19126	0.84832	0	0	0	2.0888e-05	6.3683e-06	3.28	0.0010381	0	0	0	2.8909e-05	5.2335e-06	5.5238	3.3166e-08	0	0	0	0.00023945	0.00011701	2.0463	0.040724	4994
Pvalb_6	301.27	18.898	0.083144	0.081835	-0.013106	-0.0036916	0.010284	0.0097484	0.0095599	0.009604	634.15	634.15	11615	0	0	0	-0.00013295	0.00012016	-1.1065	0.26852	0	0	0	5.4813e-05	7.8065e-05	0.70215	0.48259	0	0	0	8.411e-06	7.8218e-06	1.0753	0.28223	0	0	0	3.9818e-06	5.0378e-06	0.79039	0.4293	0	0	0	-0.00018776	0.00016491	-1.1386	0.25488	1993
Sncg_8	298.77	18.151	0.091298	0.090052	-0.012392	-0.0022349	0.012197	0.011788	0.011557	0.011599	635.75	635.75	11629	0	0	0	0.00068538	0.00017616	3.8906	9.9986e-05	0	0	0	-2.1546e-05	6.419e-05	-0.33567	0.73712	0	0	0	-1.1879e-05	8.874e-06	-1.3386	0.18069	0	0	0	2.0195e-05	6.3761e-06	3.1673	0.0015389	0	0	0	0.00070692	0.00020043	3.527	0.00042035	2108
Sst_2	299.79	18.4	0.098219	0.09745	-0.017907	-0.0065311	0.014253	0.01386	0.013371	0.013437	632.63	632.63	11602	0	0	0	0.0007992	0.00019694	4.058	4.9498e-05	0	0	0	-9.2101e-05	9.0951e-05	-1.0126	0.31123	0	0	0	-7.7106e-06	6.2368e-06	-1.2363	0.21634	0	0	0	2.575e-05	6.1434e-06	4.1915	2.7706e-05	0	0	0	0.0008913	0.00024086	3.7005	0.0002152	1502
L5 IT_3	328.97	17.669	0.063159	0.063131	0.00076921	0.0068692	0.0056528	0.005645	0.0056553	0.0056543	626.91	626.91	11571	0	0	0	-0.00051791	0.00016234	-3.1903	0.0014212	0	0	0	-2.4081e-05	4.9454e-05	-0.48694	0.6263	0	0	0	4.4633e-05	1.0267e-05	4.3473	1.3784e-05	0	0	0	1.4014e-05	3.6591e-06	3.83	0.00012817	0	0	0	-0.00049383	0.00018181	-2.7162	0.0066034	3495
Vip_6	309.87	18.181	0.076304	0.076131	0.012219	0.018541	0.008336	0.0082159	0.0080936	0.008111	646.42	646.42	11797	0	0	0	2.1889e-05	9.6908e-05	0.22588	0.8213	0	0	0	-1.2522e-05	5.1202e-05	-0.24457	0.80679	0	0	0	1.5906e-05	5.5845e-06	2.8482	0.0043966	0	0	0	1.435e-05	3.2053e-06	4.477	7.5712e-06	0	0	0	3.4412e-05	0.00010572	0.3255	0.7448	2176
L5/6 NP_2	371.35	17.13	0.069544	0.068805	-0.0092996	-0.0016392	0.0070888	0.0068227	0.0067121	0.0067353	623.78	623.78	11539	0	0	0	-0.00036929	9.0851e-05	-4.0648	4.8077e-05	0	0	0	4.8071e-05	4.4131e-05	1.0893	0.27603	0	0	0	3.3676e-05	6.2445e-06	5.3929	6.9313e-08	0	0	0	1.5688e-05	3.293e-06	4.7641	1.8972e-06	0	0	0	-0.00041736	0.00010987	-3.7986	0.00014549	3405
Lamp5_3	345.22	17.662	0.085644	0.085171	-0.0088227	0.00047565	0.010717	0.010601	0.01039	0.010416	633.69	633.69	11580	0	0	0	0.00015327	0.00014324	1.0701	0.28458	0	0	0	5.092e-06	5.6168e-05	0.090657	0.92777	0	0	0	-1.2728e-06	5.0053e-06	-0.25428	0.79928	0	0	0	5.9699e-06	5.7897e-06	1.0311	0.30248	0	0	0	0.00014818	0.0001561	0.94925	0.34249	3391
Sst_7	268.01	19.108	0.085535	0.0846	0.008398	0.015912	0.010856	0.010614	0.010506	0.010528	644.59	644.59	11864	0	0	0	-8.2486e-06	0.00022254	-0.037065	0.97043	0	0	0	2.9311e-05	7.4259e-05	0.39471	0.69306	0	0	0	2.4423e-05	6.665e-06	3.6644	0.00024794	0	0	0	2.3218e-05	8.8489e-06	2.6238	0.0086942	0	0	0	-3.756e-05	0.00021973	-0.17094	0.86427	942
Vip_5	279.29	18.373	0.081414	0.080926	0.006892	0.014223	0.0095443	0.0093219	0.0092677	0.0092833	648.85	648.85	11851	0	0	0	0.00048696	0.00020007	2.4339	0.014937	0	0	0	-1.5982e-05	6.187e-05	-0.25832	0.79616	0	0	0	4.0197e-07	7.0373e-06	0.05712	0.95445	0	0	0	2.2596e-05	4.9652e-06	4.5509	5.3407e-06	0	0	0	0.00050294	0.00023219	2.166	0.030309	2040
Vip_15	271.87	18.582	0.090921	0.090502	-0.022544	-0.011362	0.012066	0.011942	0.011551	0.011595	641.85	641.85	11727	0	0	0	2.0879e-05	0.00014752	0.14154	0.88745	0	0	0	-1.312e-05	5.1387e-05	-0.25532	0.79848	0	0	0	2.8562e-05	1.047e-05	2.728	0.0063713	0	0	0	2.5869e-05	5.8637e-06	4.4116	1.0259e-05	0	0	0	3.4e-05	0.00017381	0.19562	0.84491	3680
Sncg_4	302.54	17.787	0.091937	0.091266	-0.01106	-0.00093695	0.01222	0.012073	0.011712	0.011754	640.92	640.92	11716	0	0	0	0.00088353	0.00016404	5.3861	7.199e-08	0	0	0	-2.0417e-05	7.4413e-05	-0.27438	0.7838	0	0	0	5.1481e-06	6.6194e-06	0.77773	0.43673	0	0	0	4.5711e-05	9.2344e-06	4.9501	7.4172e-07	0	0	0	0.00090394	0.00020587	4.3909	1.1286e-05	2969
Pvalb_10	278.2	18.752	0.084309	0.08313	-0.015354	-0.0055924	0.010661	0.010259	0.01018	0.010207	636.12	636.12	11640	0	0	0	-0.00029027	0.00019502	-1.4884	0.13665	0	0	0	0.00010441	9.4074e-05	1.1098	0.26706	0	0	0	1.0609e-05	9.2639e-06	1.1452	0.25214	0	0	0	8.6545e-07	5.4635e-06	0.15841	0.87414	0	0	0	-0.00039468	0.00022597	-1.7466	0.080713	952
Sncg_5	291.98	18.285	0.095286	0.094158	-0.014774	-0.0039839	0.013151	0.012879	0.012472	0.012525	637.27	637.27	11655	0	0	0	0.0008221	0.00015203	5.4074	6.3963e-08	0	0	0	-6.8675e-05	0.0001118	-0.61427	0.53903	0	0	0	-4.1883e-06	7.0921e-06	-0.59057	0.55481	0	0	0	3.1923e-05	6.2919e-06	5.0737	3.9015e-07	0	0	0	0.00089078	0.00022181	4.016	5.9206e-05	1321
Vip_18	269.65	19.019	0.088128	0.087326	-0.0031133	0.0058174	0.011067	0.010751	0.010468	0.010511	645.8	645.8	11845	0	0	0	0.00018071	0.00017665	1.023	0.3063	0	0	0	7.2138e-05	6.6313e-05	1.0878	0.27667	0	0	0	3.5787e-06	6.3651e-06	0.56223	0.57396	0	0	0	1.5183e-05	6.5778e-06	2.3082	0.02099	0	0	0	0.00010858	0.00018407	0.58988	0.55527	1317
Sncg_6	258.36	17.991	0.091241	0.090458	0.0020776	0.010818	0.011986	0.011821	0.011684	0.011704	648.31	648.31	11871	0	0	0	0.00037642	0.00019225	1.9579	0.050239	0	0	0	3.3416e-05	6.9566e-05	0.48036	0.63097	0	0	0	1.9118e-05	1.0261e-05	1.8631	0.062449	0	0	0	3.6528e-05	9.4553e-06	3.8632	0.00011191	0	0	0	0.000343	0.00020244	1.6943	0.090205	1759
L6b_2	296.88	18.08	0.067146	0.065593	-0.0085634	-0.0012894	0.0068461	0.0062706	0.0061841	0.00622	625.38	625.38	11637	0	0	0	0.00017568	0.00013991	1.2557	0.20923	0	0	0	-5.3685e-05	9.5206e-05	-0.56389	0.57283	0	0	0	2.3054e-06	5.2874e-06	0.43602	0.66283	0	0	0	7.4415e-06	4.0543e-06	1.8354	0.066441	0	0	0	0.00022937	0.00020703	1.1079	0.2679	925
Pvalb_5	302.55	18.734	0.087423	0.08565	-0.019595	-0.0091727	0.011395	0.01074	0.010635	0.010676	631.41	631.41	11600	0	0	0	-6.6115e-05	9.9427e-05	-0.66497	0.50607	0	0	0	-3.038e-06	7.9966e-05	-0.037992	0.96969	0	0	0	1.879e-05	6.3054e-06	2.9799	0.0028831	0	0	0	1.4113e-05	5.5167e-06	2.5582	0.010521	0	0	0	-6.3079e-05	0.00013372	-0.47173	0.63712	2089
OPC_2_2-SEAAD	629.11	18.075	0.099861	0.098562	-0.0055671	0.0048145	0.015062	0.014216	0.013911	0.013982	641.17	641.17	11657	0	0	0	0.0008023	0.00049647	1.616	0.10609	0	0	0	-6.8883e-07	9.2061e-05	-0.0074824	0.99403	0	0	0	-3.547e-05	2.0464e-05	-1.7333	0.083042	0	0	0	4.0919e-06	2.0521e-06	1.994	0.046152	0	0	0	0.00080299	0.00054406	1.4759	0.13996	961
Vip_2	299.83	18.292	0.097663	0.096769	-0.029648	-0.01722	0.013917	0.013551	0.013206	0.013257	637.11	637.11	11736	0	0	0	0.00057401	0.00012301	4.6663	3.0668e-06	0	0	0	-7.139e-05	5.769e-05	-1.2375	0.21591	0	0	0	4.705e-06	6.3762e-06	0.7379	0.46057	0	0	0	2.7548e-05	4.8089e-06	5.7286	1.0125e-08	0	0	0	0.0006454	0.00014649	4.4059	1.0536e-05	3109
L6b_4	281.6	18.761	0.074499	0.07262	-0.0088972	-0.00085506	0.0083573	0.0076058	0.0074462	0.0074978	638.47	638.47	11818	0	0	0	-0.00025116	0.00017369	-1.446	0.14817	0	0	0	2.0691e-05	9.4469e-05	0.21903	0.82663	0	0	0	1.1709e-05	9.4292e-06	1.2418	0.2143	0	0	0	1.1879e-06	3.7785e-06	0.31439	0.75322	0	0	0	-0.00027185	0.000202	-1.3458	0.17836	927
L6 IT Car3_2	333.57	18.029	0.06806	0.068141	-0.0060792	0.001124	0.0067854	0.0067619	0.0066645	0.0066745	623.17	623.17	11590	0	0	0	0.00012858	0.00013422	0.95797	0.33808	0	0	0	2.4764e-05	4.2509e-05	0.58254	0.5602	0	0	0	1.4226e-05	7.8452e-06	1.8134	0.069774	0	0	0	2.0413e-05	3.7078e-06	5.5053	3.6845e-08	0	0	0	0.00010382	0.00014704	0.70607	0.48015	2627
Sst_22	314.54	17.899	0.10015	0.099151	-0.031242	-0.018442	0.01486	0.014459	0.014148	0.014197	625.88	625.88	11545	0	0	0	0.00011749	0.00019395	0.60577	0.54467	0	0	0	0.00012856	0.00017248	0.74533	0.45607	0	0	0	4.0051e-05	1.6266e-05	2.4623	0.013804	0	0	0	4.9519e-05	1.1407e-05	4.3413	1.4166e-05	0	0	0	-1.1071e-05	0.00021454	-0.051604	0.95884	415
Sncg_3	247.99	19.123	0.088706	0.088368	0.0071578	0.015186	0.011608	0.011389	0.011121	0.011157	651.61	651.61	11912	0	0	0	8.9582e-05	0.00017033	0.52594	0.59893	0	0	0	-1.0019e-05	9.1203e-05	-0.10985	0.91253	0	0	0	8.9395e-06	1.1674e-05	0.76573	0.44384	0	0	0	1.2213e-05	9.6685e-06	1.2632	0.20651	0	0	0	9.9604e-05	0.00020896	0.47667	0.6336	808
Sst_4	268.48	18.232	0.086578	0.086324	-0.00048839	0.0080439	0.011188	0.011046	0.010791	0.010822	639.4	639.4	11749	0	0	0	-0.00041606	0.00014076	-2.9557	0.0031192	0	0	0	-6.6364e-05	8.2343e-05	-0.80595	0.42027	0	0	0	4.0526e-05	8.171e-06	4.9598	7.057e-07	0	0	0	1.347e-05	4.4353e-06	3.037	0.0023897	0	0	0	-0.0003497	0.00016057	-2.1779	0.029413	1223
L6 CT_3	326.98	19.099	0.064877	0.064219	-0.0073748	-0.00037193	0.0061725	0.0059962	0.0057987	0.005826	617.57	617.57	11454	0	0	0	-8.7412e-05	0.00013452	-0.64979	0.51582	0	0	0	0.00027725	0.00013915	1.9925	0.046316	0	0	0	4.7813e-05	1.3748e-05	3.4778	0.00050548	0	0	0	5.2371e-05	1.2059e-05	4.343	1.4057e-05	0	0	0	-0.00036466	0.00019561	-1.8642	0.0623	434
Pvalb_13	279.67	18.693	0.079653	0.078764	-0.0078014	0.00076114	0.0094801	0.0091721	0.0091089	0.0091295	636.58	636.58	11670	0	0	0	-0.00018646	0.00012807	-1.4559	0.14543	0	0	0	9.0668e-06	0.00011718	0.077374	0.93833	0	0	0	1.0499e-05	6.221e-06	1.6877	0.091461	0	0	0	7.935e-07	5.3998e-06	0.14695	0.88317	0	0	0	-0.00019553	0.0001876	-1.0423	0.29728	753
Pax6_3	219.9	18.177	0.071866	0.072541	0.0013083	0.0082775	0.0074417	0.0076869	0.0075706	0.0075694	642.96	642.96	11796	0	0	0	0.00019698	0.00021675	0.90882	0.36344	0	0	0	-7.3754e-05	0.00011478	-0.64257	0.5205	0	0	0	8.2986e-06	7.8408e-06	1.0584	0.28988	0	0	0	1.4071e-05	6.7213e-06	2.0936	0.0363	0	0	0	0.00027074	0.00026836	1.0089	0.31304	390
L5 ET_2	232.92	17.973	0.056304	0.056418	-0.0049326	0.0010291	0.0044388	0.0045269	0.0044514	0.0044541	622.38	622.38	11554	0	0	0	0.00099858	0.00027274	3.6613	0.00025094	0	0	0	-0.00016926	8.6595e-05	-1.9547	0.050624	0	0	0	-1.6653e-05	1.2052e-05	-1.3818	0.16704	0	0	0	2.555e-05	7.7911e-06	3.2794	0.0010402	0	0	0	0.0011678	0.00032222	3.6244	0.00028961	824
Pax6_2	248.39	18.373	0.080711	0.081137	-0.0053105	0.0031311	0.0092816	0.009488	0.0094317	0.0094263	648.64	648.64	11954	0	0	0	-0.00051252	0.00029866	-1.7161	0.086147	0	0	0	-7.6636e-05	8.1367e-05	-0.94186	0.34626	0	0	0	4.5338e-05	1.5833e-05	2.8635	0.0041901	0	0	0	1.2404e-05	5.0825e-06	2.4404	0.01467	0	0	0	-0.00043589	0.00031798	-1.3708	0.17044	663
Oligo_3	464.03	18.405	0.10248	0.10198	-0.011236	0.00010667	0.015974	0.01544	0.015511	0.015529	626.15	626.15	11274	0	0	0	-1.3557e-05	0.00024215	-0.055983	0.95536	0	0	0	-1.8781e-05	0.00018135	-0.10356	0.91752	0	0	0	4.1401e-05	1.661e-05	2.4926	0.012681	0	0	0	3.7489e-05	8.453e-06	4.435	9.209e-06	0	0	0	5.223e-06	0.00030328	0.017222	0.98626	242
Pax6_4	231.53	18.799	0.081125	0.081117	-0.0050615	0.0034402	0.0095049	0.0095887	0.009649	0.0096382	652.54	652.54	11929	0	0	0	0.00017354	0.0002197	0.7899	0.42958	0	0	0	-0.00013952	0.00010637	-1.3116	0.18964	0	0	0	2.6077e-05	1.0746e-05	2.4267	0.015237	0	0	0	2.5484e-05	7.6438e-06	3.3339	0.00085626	0	0	0	0.00031306	0.00023593	1.3269	0.18454	721
L5/6 NP_3	380.9	17.308	0.067281	0.066243	-0.0079918	-0.0006905	0.0066477	0.006371	0.0063167	0.006335	622.91	622.91	11517	0	0	0	-0.00031718	0.00017631	-1.799	0.072021	0	0	0	-0.0001007	0.00014924	-0.67475	0.49983	0	0	0	3.4117e-05	9.2239e-06	3.6988	0.00021662	0	0	0	1.0765e-05	4.0986e-06	2.6266	0.0086253	0	0	0	-0.00021647	0.00025322	-0.8549	0.3926	400
Lamp5_4	306.81	18.36	0.092392	0.091196	-0.017657	-0.0068843	0.012471	0.012134	0.011851	0.011895	634.65	634.65	11624	0	0	0	-0.00026573	0.00019106	-1.3908	0.16427	0	0	0	-0.00014229	0.00013463	-1.0569	0.29057	0	0	0	4.0455e-05	9.4715e-06	4.2712	1.9445e-05	0	0	0	1.7646e-05	5.0808e-06	3.4732	0.00051434	0	0	0	-0.00012344	0.00026161	-0.47182	0.63705	616
Sst_9	257.27	18.52	0.093503	0.09193	-0.0062965	0.0034131	0.013183	0.012527	0.012235	0.012295	637.89	637.89	11738	0	0	0	-0.00039684	9.7215e-05	-4.082	4.464e-05	0	0	0	4.7853e-05	7.9711e-05	0.60033	0.54828	0	0	0	3.0155e-05	6.8289e-06	4.4158	1.0063e-05	0	0	0	1.1541e-05	3.9573e-06	2.9165	0.00354	0	0	0	-0.00044469	0.00011491	-3.8698	0.00010894	1514
Endo_2	265	18.607	0.11612	0.11217	-0.013235	-0.00053869	0.020115	0.018471	0.017868	0.018008	666.74	666.74	12046	0	0	0	-0.00041964	0.0002074	-2.0234	0.043035	0	0	0	0.00012559	0.0001157	1.0855	0.2777	0	0	0	1.9359e-05	1.2625e-05	1.5333	0.12519	0	0	0	5.2309e-06	6.1096e-06	0.85618	0.3919	0	0	0	-0.00054522	0.00029924	-1.822	0.06845	651
L6b_1	283.75	17.883	0.071913	0.070089	-0.0092842	-0.0014689	0.007858	0.0071416	0.0070024	0.0070502	630.99	630.99	11706	0	0	0	0.00019328	0.00015033	1.2857	0.19855	0	0	0	-1.4009e-05	8.3359e-05	-0.16805	0.86654	0	0	0	-3.2193e-06	1.1793e-05	-0.27298	0.78487	0	0	0	5.1287e-06	6.0911e-06	0.842	0.39979	0	0	0	0.00020729	0.0001569	1.3211	0.18647	795
Astro_4	326.36	17.661	0.11568	0.11179	-0.024876	-0.010935	0.020308	0.018422	0.01767	0.017839	663.35	663.35	11873	0	0	0	-0.00061835	0.00026551	-2.3289	0.019866	0	0	0	-0.0001302	0.00014603	-0.89157	0.37262	0	0	0	6.364e-05	1.6243e-05	3.9179	8.9328e-05	0	0	0	2.3225e-05	5.3658e-06	4.3283	1.5028e-05	0	0	0	-0.00048815	0.00029827	-1.6366	0.10171	354
Pericyte_1	235.4	18.16	0.12413	0.12038	-0.013906	-7.8521e-05	0.022815	0.021164	0.020612	0.02075	680.42	680.42	12039	0	0	0	-0.00089184	0.00024942	-3.5757	0.00034928	0	0	0	-1.2834e-05	7.3014e-05	-0.17578	0.86047	0	0	0	3.4664e-05	1.0002e-05	3.4656	0.00052914	0	0	0	-1.1296e-05	6.0025e-06	-1.8819	0.059848	0	0	0	-0.000879	0.0003039	-2.8924	0.0038231	844
Micro-PVM_4-SEAAD	380.26	17.444	0.12182	0.11931	-0.015873	-0.0022979	0.022948	0.021993	0.021371	0.021479	645	645	11673	0	0	0	3.1849e-05	0.000479	0.066491	0.94699	0	0	0	-0.00029118	0.00033975	-0.85704	0.39142	0	0	0	1.3909e-05	2.4245e-05	0.5737	0.56617	0	0	0	1.7056e-07	9.8473e-06	0.01732	0.98618	0	0	0	0.00032303	0.00066762	0.48385	0.62849	72
Sst Chodl_2	201.16	18.573	0.081075	0.079497	-0.013996	-0.0047138	0.0098158	0.0091945	0.0091392	0.0091745	652.28	652.28	11948	0	0	0	-0.00049443	0.00027925	-1.7706	0.07663	0	0	0	5.7799e-05	0.00013512	0.42776	0.66882	0	0	0	7.0386e-05	1.9753e-05	3.5633	0.00036627	0	0	0	4.4248e-05	7.7427e-06	5.7148	1.0986e-08	0	0	0	-0.00055222	0.00032388	-1.705	0.088185	377
L6b_5	310.79	18.581	0.07291	0.071057	-0.0062162	0.0013978	0.0079639	0.0073053	0.0071119	0.0071622	637.52	637.52	11822	0	0	0	-0.00013259	0.00018797	-0.70536	0.48059	0	0	0	-4.0774e-05	0.00014769	-0.27608	0.78249	0	0	0	2.4466e-05	1.1086e-05	2.2068	0.027325	0	0	0	1.5182e-05	6.0397e-06	2.5138	0.011945	0	0	0	-9.1815e-05	0.00028069	-0.32711	0.74359	322
Endo_3	275.93	18.663	0.11345	0.10916	-0.010623	0.0015204	0.019375	0.017572	0.017004	0.017149	665.56	665.56	12035	0	0	0	-0.00027914	0.00015213	-1.8348	0.066532	0	0	0	-2.3264e-05	0.00022832	-0.10189	0.91884	0	0	0	1.9525e-05	9.9107e-06	1.9701	0.048824	0	0	0	4.5567e-06	7.8446e-06	0.58087	0.56133	0	0	0	-0.00025587	0.00030546	-0.83767	0.40221	255
Lamp5_1	315.6	17.756	0.087256	0.086906	-0.0051218	0.0039746	0.011098	0.011051	0.01083	0.010853	640.03	640.03	11692	0	0	0	0.00032303	0.00014422	2.2399	0.025098	0	0	0	-8.0247e-05	8.1486e-05	-0.9848	0.32472	0	0	0	-3.3484e-06	8.0248e-06	-0.41726	0.67649	0	0	0	8.5118e-06	4.484e-06	1.8983	0.057663	0	0	0	0.00040328	0.00014832	2.7189	0.0065497	1430
Sncg_2	283.55	18.724	0.096088	0.094661	-0.01475	-0.0038923	0.013419	0.01299	0.012712	0.012759	639.83	639.83	11695	0	0	0	-3.0176e-05	0.00013483	-0.2238	0.82291	0	0	0	6.5449e-05	9.76e-05	0.67059	0.50248	0	0	0	1.8552e-05	9.7046e-06	1.9116	0.055922	0	0	0	1.932e-05	6.3742e-06	3.031	0.0024378	0	0	0	-9.563e-05	0.00018134	-0.52734	0.59795	635
Pvalb_8	280.26	18.728	0.095126	0.092619	-0.027932	-0.01594	0.013399	0.012542	0.012455	0.012505	637.36	637.36	11675	0	0	0	-0.00080157	0.00017275	-4.6401	3.4828e-06	0	0	0	6.6556e-05	7.2339e-05	0.92006	0.35754	0	0	0	4.7024e-05	9.9805e-06	4.7116	2.4581e-06	0	0	0	9.3901e-06	3.8588e-06	2.4334	0.014958	0	0	0	-0.00086813	0.00018987	-4.5722	4.8255e-06	946
L6 CT_4	302.11	18.69	0.066317	0.065747	-0.0050009	0.0018846	0.006394	0.0062618	0.0060795	0.0061031	620.31	620.31	11559	0	0	0	0.00088287	0.00030002	2.9427	0.003254	0	0	0	-3.1469e-05	0.00014456	-0.21768	0.82768	0	0	0	-3.8432e-06	1.0625e-05	-0.36171	0.71757	0	0	0	3.643e-05	9.7453e-06	3.7382	0.00018534	0	0	0	0.00091434	0.00034961	2.6153	0.0089143	316
Lymphocyte	222.29	19.498	0.16052	0.15783	-0.026472	-0.0078203	0.039048	0.036936	0.034674	0.035004	660.78	660.78	11835	0	0	0	-0.00049965	0.00011711	-4.2664	1.9864e-05	0	0	0	-9.2165e-05	0.00013359	-0.68988	0.49027	0	0	0	7.4967e-06	1.0644e-05	0.70432	0.48123	0	0	0	-1.9924e-05	1.1977e-05	-1.6635	0.096212	0	0	0	-0.00040748	0.0001272	-3.2035	0.0013579	287
Vip_14	238.76	18.483	0.088866	0.088765	-0.010982	-0.0011706	0.011622	0.011666	0.011043	0.011102	647.31	647.31	11881	0	0	0	0.00034392	0.00025781	1.334	0.18219	0	0	0	-1.5058e-05	0.00010352	-0.14546	0.88435	0	0	0	2.9322e-05	7.3052e-06	4.0139	5.9727e-05	0	0	0	4.1965e-05	1.2075e-05	3.4753	0.00051029	0	0	0	0.00035898	0.00029968	1.1979	0.23097	717
L5 ET_1	229.55	18.499	0.058141	0.058149	-0.0062545	-4.9671e-06	0.0047482	0.0048464	0.0047954	0.0047952	626.37	626.37	11658	0	0	0	0.00042259	0.00028076	1.5052	0.13228	0	0	0	0.00015788	0.00011998	1.3159	0.18821	0	0	0	-9.2092e-08	1.3893e-05	-0.0066285	0.99471	0	0	0	2.844e-05	7.9887e-06	3.5601	0.00037074	0	0	0	0.00026471	0.00032047	0.826	0.4088	383
Micro-PVM_2_1-SEAAD	356.7	17.51	0.12209	0.12023	-0.020236	-0.0060833	0.022927	0.021982	0.021543	0.021632	644.89	644.89	11586	0	0	0	-0.0023166	0.00058649	-3.95	7.816e-05	0	0	0	-0.00020898	0.00029751	-0.70244	0.48241	0	0	0	0.00014997	4.3827e-05	3.4219	0.00062183	0	0	0	1.4876e-05	6.0849e-06	2.4447	0.014498	0	0	0	-0.0021077	0.00056934	-3.7019	0.00021395	155
OPC_1	318.12	19.045	0.10588	0.10471	-0.010454	0.0010372	0.018018	0.017049	0.016405	0.016516	653.39	653.39	11857	0	0	0	0.0012491	0.00051921	2.4058	0.016139	0	0	0	9.3073e-05	0.00018544	0.5019	0.61574	0	0	0	-4.4479e-05	2.1201e-05	-2.098	0.035906	0	0	0	2.0813e-05	8.859e-06	2.3494	0.018805	0	0	0	0.001156	0.00048123	2.4022	0.016296	156
L6b_3	268.55	19.696	0.075593	0.074604	-0.0073424	0.00070363	0.0086039	0.0080358	0.0077161	0.0077744	642.32	642.32	11880	0	0	0	-0.00019131	0.00018827	-1.0162	0.30955	0	0	0	-0.00026064	0.00031637	-0.82385	0.41002	0	0	0	4.4581e-05	2.5791e-05	1.7286	0.083885	0	0	0	2.0104e-05	6.8649e-06	2.9285	0.003406	0	0	0	6.9325e-05	0.00029776	0.23282	0.8159	69
Pericyte_2-SEAAD	230.99	19.131	0.13272	0.12886	-0.021142	-0.0057472	0.025887	0.023917	0.023143	0.023319	680.94	680.94	12080	0	0	0	-0.00066061	0.00030708	-2.1513	0.031454	0	0	0	0.00034993	0.00018195	1.9232	0.054454	0	0	0	2.4188e-05	2.1801e-05	1.1095	0.26722	0	0	0	9.4405e-06	6.9747e-06	1.3535	0.17589	0	0	0	-0.0010105	0.00036026	-2.805	0.0050318	84
Monocyte	242.27	18.558	0.14101	0.13748	-0.012578	0.0025309	0.030308	0.028873	0.028125	0.028268	657.69	657.69	11902	0	0	0	0.00078323	0.00044032	1.7788	0.075276	0	0	0	-7.4799e-05	0.00012812	-0.58381	0.55935	0	0	0	-5.0881e-05	3.0655e-05	-1.6598	0.096958	0	0	0	-1.2699e-05	6.4543e-06	-1.9676	0.049116	0	0	0	0.00085802	0.00044007	1.9497	0.051208	138
Endo_1	262.35	19.364	0.11772	0.11284	-0.013675	-0.00084349	0.020819	0.018665	0.018086	0.018249	668.03	668.03	12092	0	0	0	-0.00074295	0.0003989	-1.8625	0.062536	0	0	0	-0.00029861	0.00028394	-1.0517	0.29296	0	0	0	7.8771e-05	2.6483e-05	2.9744	0.0029357	0	0	0	2.3331e-05	1.3552e-05	1.7216	0.085142	0	0	0	-0.00044432	0.00051874	-0.85655	0.3917	77

### Sheet: c) MS PRS (PGS000809, controls 
CELL_TYPE	MEAN_NEIGHBORHOOD_SIZE	MEAN_NUM_DONOR	MEAN_MEAN_MEAN_EXPR_GWAS	MEAN_MEAN_MEAN_EXPR_CONTROL	MEAN_MEAN_MEAN_EXPR_REST	MEAN_MEAN_MEAN_EXPR_ALL	MEAN_MEAN_VAR_EXPR_GWAS	MEAN_MEAN_VAR_EXPR_CONTROL	MEAN_MEAN_VAR_EXPR_REST	MEAN_MEAN_VAR_EXPR_ALL	MEAN_NUM_GENE_GWAS	MEAN_NUM_GENE_CONTROL	MEAN_NUM_GENE_REST	NUM_SIGNIF_FDR5_OMEGA_GWAS	NUM_SIGNIF_FDR10_OMEGA_GWAS	NUM_SIGNIF_FDR20_OMEGA_GWAS	MEAN_OMEGA_GWAS	SE_MEAN_OMEGA_GWAS	Z_MEAN_OMEGA_GWAS	P_Z_MEAN_OMEGA_GWAS	NUM_SIGNIF_FDR5_OMEGA_CONTROL	NUM_SIGNIF_FDR10_OMEGA_CONTROL	NUM_SIGNIF_FDR20_OMEGA_CONTROL	MEAN_OMEGA_CONTROL	SE_MEAN_OMEGA_CONTROL	Z_MEAN_OMEGA_CONTROL	P_Z_MEAN_OMEGA_CONTROL	NUM_SIGNIF_FDR5_OMEGA_REST	NUM_SIGNIF_FDR10_OMEGA_REST	NUM_SIGNIF_FDR20_OMEGA_REST	MEAN_OMEGA_REST	SE_MEAN_OMEGA_REST	Z_MEAN_OMEGA_REST	P_Z_MEAN_OMEGA_REST	NUM_SIGNIF_FDR5_OMEGA_OVERALL	NUM_SIGNIF_FDR10_OMEGA_OVERALL	NUM_SIGNIF_FDR20_OMEGA_OVERALL	MEAN_OMEGA_OVERALL	SE_MEAN_OMEGA_OVERALL	Z_MEAN_OMEGA_OVERALL	P_Z_MEAN_OMEGA_OVERALL	NUM_SIGNIF_FDR5_OMEGA_DIFF	NUM_SIGNIF_FDR10_OMEGA_DIFF	NUM_SIGNIF_FDR20_OMEGA_DIFF	MEAN_OMEGA_DIFF	SE_MEAN_OMEGA_DIFF	Z_MEAN_OMEGA_DIFF	P_Z_MEAN_OMEGA_DIFF	NUM_CELL
Oligo_4	510.46	17.54	0.10453	0.10429	-0.015878	-0.0038601	0.016343	0.015889	0.016076	0.016078	630.44	630.44	11360	0	0	0	0.00012902	6.691e-05	1.9282	0.053826	0	0	0	1.2434e-05	1.9205e-05	0.64747	0.51733	0	0	0	-1.1245e-05	3.8692e-06	-2.9062	0.0036583	0	0	0	-3.2203e-06	1.8946e-06	-1.6997	0.089187	0	0	0	0.00011658	7.5866e-05	1.5367	0.12436	22423
L5 IT_5	509.81	17.252	0.058503	0.058126	-0.0033176	0.0026365	0.0048973	0.0048455	0.00477	0.0047794	607.63	607.63	11374	0	0	0	-0.00062046	9.0728e-05	-6.8387	7.9929e-12	0	0	0	2.4104e-05	2.6227e-05	0.91907	0.35806	0	0	0	4.1439e-05	6.4929e-06	6.3822	1.7457e-10	0	0	0	9.406e-06	2.2719e-06	4.1401	3.4712e-05	0	0	0	-0.00064456	9.2216e-05	-6.9897	2.7538e-12	13961
L2/3 IT_5	443.97	17.811	0.064683	0.063957	-0.0056242	0.0011626	0.006	0.0058481	0.0056745	0.0056982	616.26	616.26	11474	0	0	0	-0.00043103	6.1104e-05	-7.0541	1.7371e-12	0	0	0	7.8915e-05	2.5521e-05	3.0922	0.0019867	0	0	0	2.9204e-05	4.7041e-06	6.2082	5.3578e-10	0	0	0	1.0237e-05	2.625e-06	3.8999	9.6251e-05	0	0	0	-0.00050995	7.7865e-05	-6.5491	5.7867e-11	15655
L4 IT_2	549.36	17.503	0.068112	0.06795	-0.0064226	0.00080005	0.0066163	0.0064824	0.0064404	0.0064505	622.03	622.03	11586	0	0	0	-0.00013641	5.5069e-05	-2.477	0.013248	0	0	0	1.3908e-05	1.6651e-05	0.83527	0.40356	0	0	0	2.3669e-05	3.4122e-06	6.9367	4.0135e-12	0	0	0	1.5791e-05	2.3495e-06	6.721	1.8046e-11	0	0	0	-0.00015031	6.4245e-05	-2.3397	0.019298	57437
Pvalb_14	352.35	18.06	0.08081	0.079463	-0.019006	-0.0092712	0.0098331	0.0092519	0.0090085	0.0090601	624.61	624.61	11479	0	0	0	0.00033597	0.00012275	2.7371	0.0061977	0	0	0	-0.00011984	6.8687e-05	-1.7447	0.081038	0	0	0	6.9734e-06	7.2821e-06	0.95761	0.33826	0	0	0	1.6011e-05	3.8463e-06	4.1628	3.1434e-05	0	0	0	0.00045581	0.00013845	3.2922	0.00099397	2049
Pvalb_15	343.44	18.056	0.075194	0.074008	-0.004001	0.0037333	0.0083369	0.0079134	0.0077408	0.007778	627.32	627.32	11500	0	0	0	-3.505e-05	4.0081e-05	-0.87448	0.38185	0	0	0	1.4756e-05	3.0123e-05	0.48985	0.62424	0	0	0	5.6133e-06	4.3701e-06	1.2845	0.19897	0	0	0	4.2113e-06	3.8895e-06	1.0828	0.27892	0	0	0	-4.9806e-05	5.6476e-05	-0.88188	0.37784	16505
L6 IT_2	427.85	17.601	0.059866	0.05948	-0.0058959	0.00045455	0.0051441	0.0050567	0.0049869	0.0049975	603	603	11249	0	0	0	-0.0011323	0.00016245	-6.9705	3.1581e-12	0	0	0	4.3698e-05	2.7092e-05	1.613	0.10675	0	0	0	5.5732e-05	9.2933e-06	5.9971	2.0093e-09	0	0	0	-5.9807e-07	2.2368e-06	-0.26738	0.78918	0	0	0	-0.001176	0.00018617	-6.3168	2.6696e-10	17544
Lamp5_Lhx6_1	330.11	17.679	0.075444	0.075147	-0.0079761	0.00023116	0.0082123	0.0081208	0.007982	0.0079995	634.21	634.21	11605	0	0	0	-0.00044089	9.6669e-05	-4.5608	5.0949e-06	0	0	0	9.3309e-05	4.4389e-05	2.1021	0.035547	0	0	0	1.5794e-05	4.7192e-06	3.3467	0.00081788	0	0	0	-2.5446e-06	4.4684e-06	-0.56946	0.56904	0	0	0	-0.0005342	0.00010684	-5.0001	5.731e-07	5025
L2/3 IT_1	495.82	17.77	0.072344	0.071906	-0.0098129	-0.0018347	0.00745	0.007369	0.007191	0.0072117	620.22	620.22	11505	0	0	0	-7.4802e-05	3.8317e-05	-1.9522	0.050917	0	0	0	6.24e-05	1.2649e-05	4.9331	8.092e-07	0	0	0	1.2591e-05	2.383e-06	5.2838	1.265e-07	0	0	0	1.0979e-05	2.0397e-06	5.3828	7.3354e-08	0	0	0	-0.0001372	4.2149e-05	-3.2551	0.0011334	67374
Pvalb_2	364.68	18.329	0.074619	0.073645	-0.0071243	0.00086787	0.0082237	0.0078376	0.0076609	0.0076966	624.54	624.54	11455	0	0	0	0.00018973	7.4926e-05	2.5323	0.011332	0	0	0	-3.5038e-05	3.5271e-05	-0.99341	0.32051	0	0	0	2.0134e-06	5.0152e-06	0.40146	0.68808	0	0	0	8.777e-06	3.7336e-06	2.3508	0.018731	0	0	0	0.00022477	8.8762e-05	2.5323	0.011332	8199
Micro-PVM_2	400.4	17.299	0.11464	0.11338	-0.012425	0.00017338	0.019711	0.019212	0.018764	0.018832	644.11	644.11	11636	0	0	0	-4.512e-06	7.1516e-05	-0.063092	0.94969	0	0	0	-3.8866e-05	2.6525e-05	-1.4653	0.14285	0	0	0	-5.3328e-06	3.5889e-06	-1.4859	0.13731	0	0	0	-7.2371e-06	2.8287e-06	-2.5585	0.010512	0	0	0	3.4354e-05	8.6992e-05	0.39491	0.69291	10969
L2/3 IT_6	547.08	17.55	0.066139	0.065152	-0.0060605	0.00090603	0.006315	0.0060864	0.0058946	0.0059239	612.82	612.82	11396	0	0	0	-0.00037112	7.5488e-05	-4.9163	8.8215e-07	0	0	0	4.1167e-05	1.6581e-05	2.4829	0.013033	0	0	0	2.7146e-05	4.6263e-06	5.8677	4.4198e-09	0	0	0	9.9461e-06	1.9647e-06	5.0623	4.1422e-07	0	0	0	-0.00041229	7.6998e-05	-5.3545	8.5797e-08	39760
Vip_4	287.24	18.833	0.090086	0.08921	-0.003584	0.0055861	0.011664	0.011358	0.011222	0.011249	646.28	646.28	11849	0	0	0	6.8602e-05	7.0947e-05	0.96694	0.33357	0	0	0	-3.8687e-05	3.1354e-05	-1.2339	0.21726	0	0	0	-1.1626e-05	5.2403e-06	-2.2186	0.026512	0	0	0	-9.3884e-06	5.6008e-06	-1.6763	0.093684	0	0	0	0.00010729	8.1284e-05	1.3199	0.18686	7652
L4 IT_4	331.35	18.024	0.073786	0.073351	-0.007894	5.0967e-06	0.0078327	0.0076776	0.0076733	0.0076806	638.79	638.79	11900	0	0	0	0.00011781	5.6914e-05	2.07	0.038453	0	0	0	-1.8877e-05	3.2208e-05	-0.58611	0.5578	0	0	0	2.1895e-06	3.1301e-06	0.69951	0.48423	0	0	0	6.7313e-06	2.3909e-06	2.8154	0.0048721	0	0	0	0.00013669	7.1166e-05	1.9207	0.054771	9670
Oligo_2_1-SEAAD	401.94	18.282	0.10886	0.10789	-0.016877	-0.0043714	0.018033	0.017388	0.017347	0.017382	621.88	621.88	11211	0	0	0	7.0431e-05	6.6358e-05	1.0614	0.28852	0	0	0	-1.0823e-05	4.5526e-05	-0.23773	0.81209	0	0	0	-2.5546e-05	5.8264e-06	-4.3845	1.1624e-05	0	0	0	-2.0112e-05	3.7304e-06	-5.3915	6.9872e-08	0	0	0	8.1253e-05	7.4507e-05	1.0905	0.27547	4036
L5 IT_7	405.49	17.795	0.062197	0.061778	-0.0036643	0.0026975	0.0056001	0.0055332	0.0054719	0.0054806	616.24	616.24	11496	0	0	0	-0.00040596	9.1458e-05	-4.4387	9.0484e-06	0	0	0	-4.2292e-05	3.3376e-05	-1.2671	0.20511	0	0	0	2.4026e-05	5.1637e-06	4.6528	3.2749e-06	0	0	0	4.8435e-07	2.626e-06	0.18444	0.85367	0	0	0	-0.00036367	0.00010041	-3.6218	0.00029256	7272
L2/3 IT_10	630.7	17.385	0.062175	0.061113	-0.0010947	0.0049906	0.0056008	0.0053699	0.0052694	0.0052899	610.29	610.29	11367	0	0	0	-0.00045767	0.00010327	-4.4317	9.3475e-06	0	0	0	5.5333e-05	2.2367e-05	2.4739	0.013366	0	0	0	3.0899e-05	5.718e-06	5.4039	6.5214e-08	0	0	0	1.0137e-05	1.4208e-06	7.1345	9.7145e-13	0	0	0	-0.000513	0.00011362	-4.5152	6.3251e-06	12391
L6 CT_2	346.9	17.714	0.063381	0.062681	-0.0067245	5.3872e-05	0.0057697	0.0056049	0.0055074	0.0055245	611.42	611.42	11364	0	0	0	-0.00091536	0.00017967	-5.0946	3.4951e-07	0	0	0	8.7365e-05	3.6916e-05	2.3666	0.017951	0	0	0	5.8377e-05	1.1299e-05	5.1667	2.3823e-07	0	0	0	1.5249e-05	4.1499e-06	3.6746	0.00023827	0	0	0	-0.0010027	0.00018883	-5.3101	1.0958e-07	5311
L5 IT_2	391.57	17.922	0.069211	0.068988	-0.012178	-0.0042902	0.0068846	0.0067944	0.0066663	0.0066825	620.92	620.92	11562	0	0	0	-0.00023659	4.9083e-05	-4.8202	1.4343e-06	0	0	0	2.4372e-05	1.619e-05	1.5053	0.13224	0	0	0	1.7124e-05	3.6508e-06	4.6906	2.7241e-06	0	0	0	5.7912e-06	2.5958e-06	2.231	0.025682	0	0	0	-0.00026096	4.9784e-05	-5.2419	1.5894e-07	25377
Vip_19	256.55	19.674	0.092251	0.091556	-0.001912	0.0073111	0.012072	0.011823	0.011574	0.01161	652.66	652.66	11973	0	0	0	-0.00012912	8.4918e-05	-1.5205	0.12839	0	0	0	-2.0449e-06	3.7083e-05	-0.055144	0.95602	0	0	0	-1.212e-06	7.0767e-06	-0.17126	0.86402	0	0	0	-7.4896e-06	5.793e-06	-1.2929	0.19605	0	0	0	-0.00012707	8.3233e-05	-1.5267	0.12684	3732
L2/3 IT_12	478.18	17.804	0.064243	0.063063	-0.0037465	0.0027921	0.0059432	0.0057077	0.0055691	0.0055935	612.92	612.92	11413	0	0	0	-0.00036401	7.4185e-05	-4.9069	9.2548e-07	0	0	0	0.00012449	4.387e-05	2.8376	0.0045448	0	0	0	2.9917e-05	5.1558e-06	5.8026	6.5291e-09	0	0	0	1.6532e-05	2.7517e-06	6.0079	1.8799e-09	0	0	0	-0.0004885	8.7898e-05	-5.5576	2.7353e-08	5908
L2/3 IT_13	444.42	17.896	0.061302	0.060966	-0.0048101	0.0016097	0.0054129	0.0053173	0.0051273	0.00515	611.45	611.45	11343	0	0	0	-0.00014925	6.143e-05	-2.4295	0.015118	0	0	0	6.2562e-05	2.9602e-05	2.1134	0.034563	0	0	0	1.2779e-05	3.1207e-06	4.095	4.2216e-05	0	0	0	7.5026e-06	2.7996e-06	2.6799	0.0073655	0	0	0	-0.00021181	7.7235e-05	-2.7424	0.0060994	15941
OPC_2	389.13	17.594	0.095013	0.094211	-0.010841	-0.0004006	0.013352	0.0128	0.012617	0.012661	641.86	641.86	11680	0	0	0	-0.0001111	8.7794e-05	-1.2655	0.2057	0	0	0	-1.6341e-05	2.6751e-05	-0.61086	0.54129	0	0	0	5.6065e-06	3.4353e-06	1.632	0.10268	0	0	0	-8.5114e-07	4.7375e-06	-0.17966	0.85742	0	0	0	-9.4761e-05	9.0186e-05	-1.0507	0.29339	14039
Astro_2	749.97	16.922	0.092652	0.089804	-0.0091173	0.00097044	0.013138	0.011888	0.011563	0.011658	652.66	652.66	11674	0	0	0	0.00043447	0.00015919	2.7292	0.0063479	0	0	0	-6.827e-06	1.9076e-05	-0.35789	0.72043	0	0	0	-5.8027e-06	5.4125e-06	-1.0721	0.28368	0	0	0	1.3725e-05	4.9664e-06	2.7636	0.0057162	0	0	0	0.00044129	0.00016562	2.6645	0.0077105	20822
Oligo_1	570.68	17.666	0.10152	0.1015	-0.0019083	0.0084629	0.015703	0.015366	0.01537	0.015385	627.48	627.48	11257	0	0	0	0.00048987	0.0001164	4.2085	2.5706e-05	0	0	0	-6.9439e-05	3.6843e-05	-1.8848	0.059462	0	0	0	-2.565e-05	5.0332e-06	-5.0962	3.4656e-07	0	0	0	-2.2648e-06	4.2482e-06	-0.53312	0.59395	0	0	0	0.00055931	0.0001275	4.3868	1.1503e-05	5994
Vip_11	318.6	18.275	0.088984	0.088036	-0.014569	-0.0044796	0.01149	0.01112	0.01084	0.010885	638.12	638.12	11764	0	0	0	-6.4156e-05	7.694e-05	-0.83384	0.40437	0	0	0	-2.0265e-07	4.1683e-05	-0.0048616	0.99612	0	0	0	-1.9816e-06	4.3325e-06	-0.45739	0.64739	0	0	0	-4.9784e-06	3.9953e-06	-1.2461	0.21273	0	0	0	-6.3954e-05	0.00010559	-0.60568	0.54472	5245
Vip_16	251.36	18.777	0.086828	0.086446	-0.0068191	0.0023675	0.011021	0.0109	0.010519	0.010562	649.21	649.21	11911	0	0	0	-0.00032699	0.0001786	-1.8308	0.067124	0	0	0	3.5705e-05	0.00010295	0.34681	0.72873	0	0	0	3.7081e-06	8.366e-06	0.44323	0.6576	0	0	0	-1.0831e-05	6.4413e-06	-1.6815	0.092661	0	0	0	-0.00036269	0.00024569	-1.4762	0.13988	834
Vip_1	285.47	19.06	0.095461	0.094277	-0.014685	-0.0039394	0.013028	0.01258	0.012408	0.012446	644.85	644.85	11860	0	0	0	9.821e-05	6.7541e-05	1.4541	0.14593	0	0	0	-7.733e-05	4.4333e-05	-1.7443	0.081109	0	0	0	-1.8904e-05	5.8664e-06	-3.2224	0.0012712	0	0	0	-1.6534e-05	6.2694e-06	-2.6373	0.0083569	0	0	0	0.00017554	7.3302e-05	2.3947	0.016633	5701
L2/3 IT_7	355.64	18.331	0.068059	0.066796	-0.0067869	0.00042294	0.0066658	0.00636	0.0062221	0.0062498	615.69	615.69	11447	0	0	0	-0.0005251	0.0001102	-4.765	1.8886e-06	0	0	0	0.00013382	5.7094e-05	2.3438	0.019087	0	0	0	1.6685e-05	4.0639e-06	4.1058	4.0299e-05	0	0	0	-2.3464e-06	2.8747e-06	-0.81622	0.41438	0	0	0	-0.00065892	0.00013614	-4.8402	1.2971e-06	3461
L2/3 IT_8	391.82	18.324	0.066341	0.065181	-0.001926	0.004646	0.0063212	0.0060613	0.0059642	0.0059858	618.93	618.93	11516	0	0	0	-0.00069735	0.00012528	-5.5663	2.6022e-08	0	0	0	4.9281e-05	3.4515e-05	1.4278	0.15334	0	0	0	3.9569e-05	7.6111e-06	5.1989	2.005e-07	0	0	0	6.6174e-06	2.0334e-06	3.2544	0.0011364	0	0	0	-0.00074663	0.0001393	-5.3598	8.3323e-08	4564
Chandelier_2	304.22	17.557	0.081788	0.080159	-0.011804	-0.0026576	0.0098434	0.0092991	0.0091843	0.0092217	629.41	629.41	11510	0	0	0	3.9112e-05	0.00011765	0.33245	0.73955	0	0	0	-9.7499e-06	8.6997e-05	-0.11207	0.91077	0	0	0	8.5078e-07	6.8841e-06	0.12359	0.90164	0	0	0	2.1382e-06	4.2742e-06	0.50025	0.6169	0	0	0	4.8863e-05	0.00015529	0.31466	0.75302	1657
Astro_1	640.31	17.168	0.097406	0.094079	-0.010303	0.00038119	0.014677	0.013116	0.01273	0.012846	656.11	656.11	11710	0	0	0	0.00026061	0.0001059	2.4609	0.01386	0	0	0	-3.7253e-05	5.4047e-05	-0.68927	0.49065	0	0	0	-3.7665e-06	4.8721e-06	-0.77307	0.43948	0	0	0	5.9866e-06	3.8597e-06	1.5511	0.12089	0	0	0	0.00029786	0.00014631	2.0359	0.041762	2649
Vip_13	316.52	18.414	0.086055	0.085579	-0.011829	-0.002253	0.010665	0.010431	0.010145	0.010184	640.43	640.43	11784	0	0	0	0.00028182	0.00011444	2.4625	0.013797	0	0	0	-7.535e-06	5.2435e-05	-0.1437	0.88574	0	0	0	-2.7404e-06	6.0456e-06	-0.4533	0.65033	0	0	0	1.0264e-05	5.2626e-06	1.9503	0.051144	0	0	0	0.00028936	0.00012425	2.3289	0.019866	3687
L6b_6	380.6	17.868	0.0643	0.063403	-0.005858	0.00094145	0.0059638	0.0057881	0.0056228	0.005647	623.77	623.77	11545	0	0	0	-0.00027608	0.00019346	-1.4271	0.15356	0	0	0	7.9173e-06	5.2235e-05	0.15157	0.87953	0	0	0	3.277e-05	8.3707e-06	3.9148	9.0482e-05	0	0	0	1.7641e-05	6.1711e-06	2.8587	0.0042544	0	0	0	-0.000284	0.00023351	-1.2162	0.22391	3796
L5 IT_6	466.48	17.537	0.060975	0.060556	-0.00069954	0.0052609	0.0053047	0.0052544	0.0051978	0.0052053	612.7	612.7	11415	0	0	0	1.3105e-06	6.9949e-05	0.018735	0.98505	0	0	0	1.2921e-05	4.1813e-05	0.30902	0.75731	0	0	0	-3.4332e-08	4.1894e-06	-0.008195	0.99346	0	0	0	9.4227e-07	3.4302e-06	0.2747	0.78355	0	0	0	-1.161e-05	8.2005e-05	-0.14157	0.88742	3850
L6 IT_1	344.1	17.912	0.06534	0.064662	-0.0086035	-0.0014773	0.0061089	0.0059985	0.0059201	0.0059325	613.92	613.92	11456	0	0	0	-0.0010507	0.00023235	-4.5222	6.1205e-06	0	0	0	5.5655e-05	4.0698e-05	1.3675	0.17147	0	0	0	5.0276e-05	1.3085e-05	3.8423	0.00012186	0	0	0	-9.7306e-07	3.7765e-06	-0.25767	0.79666	0	0	0	-0.0011064	0.00023764	-4.6558	3.228e-06	3976
L2/3 IT_3	393.95	17.364	0.067223	0.066303	-0.010651	-0.0031318	0.0065651	0.0063259	0.0061267	0.0061571	618.85	618.85	11512	0	0	0	-0.0002243	0.00011613	-1.9315	0.053424	0	0	0	3.7919e-05	4.6444e-05	0.81645	0.41425	0	0	0	2.7045e-05	7.3844e-06	3.6624	0.00024984	0	0	0	1.6377e-05	3.5573e-06	4.6037	4.1515e-06	0	0	0	-0.00026222	0.0001357	-1.9323	0.053319	3621
L5 IT_1	326.8	17.746	0.06875	0.068661	-0.0045272	0.0026146	0.0067855	0.0067028	0.0066775	0.0066835	631.6	631.6	11693	0	0	0	-0.00083077	0.00013215	-6.2864	3.25e-10	0	0	0	2.6445e-05	4.317e-05	0.61258	0.54015	0	0	0	5.6715e-05	8.2536e-06	6.8715	6.3509e-12	0	0	0	1.2614e-05	3.7488e-06	3.3649	0.00076582	0	0	0	-0.00085722	0.00015017	-5.7084	1.1404e-08	6267
Astro_5	488	17.234	0.10418	0.10046	-0.017695	-0.0056397	0.01667	0.014937	0.014424	0.014561	657.92	657.92	11782	0	0	0	0.00044248	0.00014644	3.0215	0.0025156	0	0	0	-6.8468e-05	6.336e-05	-1.0806	0.27987	0	0	0	-1.0012e-05	6.606e-06	-1.5156	0.12962	0	0	0	7.3635e-06	3.7411e-06	1.9683	0.049035	0	0	0	0.00051094	0.00018264	2.7975	0.0051505	1793
Pvalb_12	299.12	18.923	0.086563	0.084812	-0.01658	-0.0064971	0.011216	0.010541	0.010371	0.01042	635.87	635.87	11636	0	0	0	0.00022624	0.00012468	1.8145	0.069594	0	0	0	-3.2527e-05	8.0921e-05	-0.40196	0.68772	0	0	0	-6.9679e-06	7.5626e-06	-0.92136	0.35686	0	0	0	2.6986e-06	4.7858e-06	0.56388	0.57284	0	0	0	0.00025877	0.00016375	1.5803	0.11405	1256
L6 IT Car3_3	359.6	17.513	0.067606	0.067477	-0.0067155	0.00047614	0.0066792	0.0065908	0.0064917	0.006505	615.6	615.6	11484	0	0	0	-0.0010692	0.00013433	-7.959	1.7764e-15	0	0	0	2.2946e-05	3.1663e-05	0.7247	0.46863	0	0	0	4.1977e-05	5.8521e-06	7.1731	7.3341e-13	0	0	0	-1.1747e-05	2.9026e-06	-4.0472	5.1839e-05	0	0	0	-0.0010921	0.00013989	-7.8068	5.7732e-15	7036
Vip_21	247.57	18.818	0.099131	0.097894	-0.017837	-0.0063951	0.014226	0.013794	0.013354	0.013418	650.07	650.07	11925	0	0	0	3.6066e-06	0.00015682	0.022999	0.98165	0	0	0	-3.0602e-05	9.3843e-05	-0.3261	0.74435	0	0	0	-1.8197e-05	1.0595e-05	-1.7175	0.085888	0	0	0	-1.7492e-05	6.8426e-06	-2.5563	0.010579	0	0	0	3.421e-05	0.00018749	0.18246	0.85522	924
Pvalb_1	299.95	18.143	0.078634	0.076489	-0.0069737	0.0013296	0.009292	0.0085824	0.0084044	0.0084561	632.79	632.79	11620	0	0	0	-0.00035818	0.00014022	-2.5545	0.010633	0	0	0	-1.9926e-05	6.3099e-05	-0.31578	0.75217	0	0	0	2.7016e-05	6.9192e-06	3.9044	9.4443e-05	0	0	0	7.6687e-06	4.2912e-06	1.787	0.07393	0	0	0	-0.00033826	0.00016883	-2.0035	0.045119	2524
Micro-PVM_2_3-SEAAD	481.34	17.522	0.1181	0.11629	-0.015332	-0.0021379	0.021099	0.02034	0.019746	0.019842	638.92	638.92	11550	0	0	0	-8.5222e-05	0.00010268	-0.82997	0.40655	0	0	0	7.0442e-05	3.6872e-05	1.9104	0.056078	0	0	0	-1.4812e-05	4.0348e-06	-3.671	0.00024164	0	0	0	-1.4216e-05	4.8809e-06	-2.9125	0.0035852	0	0	0	-0.00015566	0.00012516	-1.2437	0.21361	4443
Oligo_2	456.78	18.073	0.10156	0.10114	-0.0086403	0.0023646	0.01588	0.015383	0.015338	0.015366	621.62	621.62	11181	0	0	0	8.6526e-05	5.0738e-05	1.7054	0.088128	0	0	0	-2.4435e-05	1.7588e-05	-1.3893	0.16475	0	0	0	-1.5929e-05	2.8852e-06	-5.5209	3.3733e-08	0	0	0	-1.1567e-05	2.5763e-06	-4.4899	7.1261e-06	0	0	0	0.00011096	5.8485e-05	1.8972	0.057798	28478
Vip_23	267.53	18.71	0.094854	0.094089	-0.016221	-0.0053537	0.012989	0.012694	0.012281	0.012335	644.86	644.86	11848	0	0	0	8.2585e-05	8.6483e-05	0.95494	0.33961	0	0	0	1.1081e-05	5.281e-05	0.20983	0.8338	0	0	0	-2.1802e-05	7.5492e-06	-2.8879	0.0038782	0	0	0	-1.5269e-05	6.0663e-06	-2.5171	0.011833	0	0	0	7.1502e-05	9.3248e-05	0.76679	0.44321	3902
Sncg_1	286.54	18.033	0.10008	0.098273	-0.021853	-0.0099413	0.014545	0.014034	0.013685	0.013744	633.11	633.11	11596	0	0	0	-0.00017555	0.00010554	-1.6634	0.096241	0	0	0	5.6575e-05	6.6038e-05	0.8567	0.39161	0	0	0	4.2419e-07	6.0799e-06	0.06977	0.94438	0	0	0	-5.4767e-06	3.504e-06	-1.563	0.11806	0	0	0	-0.00023212	0.00013537	-1.7147	0.086405	1766
Pvalb_3	343.83	18.364	0.078843	0.07731	-0.012626	-0.003688	0.0092824	0.0087233	0.0085769	0.0086182	630.29	630.29	11541	0	0	0	-0.00014054	0.00011683	-1.203	0.22898	0	0	0	0.00014833	5.5411e-05	2.677	0.0074295	0	0	0	1.5439e-05	6.6013e-06	2.3388	0.019346	0	0	0	1.5021e-05	3.623e-06	4.1459	3.3847e-05	0	0	0	-0.00028888	0.00013727	-2.1044	0.035342	2938
Pvalb_7	249.8	18.429	0.082372	0.081861	0.000766	0.0087258	0.0098287	0.0096195	0.009583	0.009596	643.91	643.91	11873	0	0	0	0.00076637	0.00018101	4.2339	2.2969e-05	0	0	0	5.3099e-05	7.0736e-05	0.75066	0.45286	0	0	0	-4.2782e-05	1.2618e-05	-3.3905	0.00069766	0	0	0	8.4911e-07	5.9136e-06	0.14359	0.88583	0	0	0	0.00071327	0.00020713	3.4435	0.00057416	1245
L4 IT_3	348.19	17.914	0.071245	0.070604	-0.011396	-0.0034048	0.0073889	0.0071113	0.0070703	0.0070872	628.75	628.75	11701	0	0	0	-0.00041458	0.00010389	-3.9906	6.5897e-05	0	0	0	0.00013542	5.7224e-05	2.3664	0.017961	0	0	0	1.7968e-05	5.0891e-06	3.5306	0.00041466	0	0	0	3.3302e-06	2.6461e-06	1.2585	0.2082	0	0	0	-0.00054999	0.00013067	-4.209	2.5654e-05	2948
Astro_6-SEAAD	888.58	17.02	0.093301	0.090612	-0.0068491	0.0030874	0.013561	0.012336	0.011844	0.011954	656.8	656.8	11748	0	0	0	-0.00046816	0.00035567	-1.3163	0.18808	0	0	0	0.00011551	9.9464e-05	1.1613	0.24552	0	0	0	2.0995e-05	1.8285e-05	1.1482	0.25089	0	0	0	4.6419e-06	5.6112e-06	0.82726	0.40809	0	0	0	-0.00058367	0.00042333	-1.3788	0.16797	1366
Pax6_1	266.28	18.515	0.082452	0.08226	-0.011178	-0.0020053	0.0097047	0.0096904	0.0096315	0.0096372	642.68	642.68	11822	0	0	0	0.00015371	9.0196e-05	1.7042	0.088342	0	0	0	-5.8643e-05	5.5706e-05	-1.0527	0.29247	0	0	0	-2.3183e-05	8.6318e-06	-2.6858	0.0072351	0	0	0	-1.614e-05	7.8535e-06	-2.0551	0.039867	0	0	0	0.00021235	0.00010138	2.0947	0.036202	2573
L2/3 IT_2	306.68	18.329	0.073775	0.073365	-0.006056	0.0016993	0.0077632	0.0077675	0.0076495	0.0076602	630.19	630.19	11683	0	0	0	-0.00081167	0.00017048	-4.7611	1.9257e-06	0	0	0	-4.4501e-05	7.0075e-05	-0.63505	0.5254	0	0	0	3.5518e-05	6.4931e-06	5.4701	4.4976e-08	0	0	0	-9.2054e-06	5.2062e-06	-1.7681	0.077038	0	0	0	-0.00076717	0.00019142	-4.0078	6.1289e-05	936
L6 IT Car3_1	292.37	17.694	0.070639	0.070655	-0.0072364	0.00034706	0.0072042	0.00714	0.0070477	0.0070593	634.97	634.97	11773	0	0	0	-0.00059218	0.00015586	-3.7994	0.00014506	0	0	0	0.00014587	5.7726e-05	2.527	0.011505	0	0	0	1.9286e-05	7.0085e-06	2.7518	0.0059265	0	0	0	-3.7318e-06	3.9127e-06	-0.95378	0.34019	0	0	0	-0.00073805	0.00017441	-4.2317	2.319e-05	2363
L4 IT_1	317.44	17.752	0.072112	0.071724	-0.010441	-0.0024452	0.0073986	0.0073101	0.0071978	0.0072124	630.06	630.06	11724	0	0	0	-0.00020112	7.229e-05	-2.7821	0.0054001	0	0	0	7.8493e-05	3.6411e-05	2.1557	0.031104	0	0	0	1.3888e-05	4.2867e-06	3.2398	0.001196	0	0	0	6.7046e-06	3.0633e-06	2.1887	0.02862	0	0	0	-0.00027962	8.6385e-05	-3.2368	0.0012086	7994
Chandelier_1	294.74	17.887	0.082394	0.080828	-0.0080133	0.0008109	0.0099435	0.0094009	0.0092612	0.0093009	630.03	630.03	11540	0	0	0	-1.6747e-05	0.00010385	-0.16126	0.87189	0	0	0	3.3184e-05	4.1888e-05	0.79222	0.42823	0	0	0	-8.5063e-06	5.8333e-06	-1.4582	0.14478	0	0	0	-7.2414e-06	3.355e-06	-2.1584	0.030897	0	0	0	-4.9932e-05	0.00012782	-0.39064	0.69607	3843
OPC_2_1-SEAAD	387.22	17.441	0.089858	0.089101	-0.0053699	0.0040578	0.012049	0.011514	0.011267	0.011317	636.92	636.92	11542	0	0	0	-0.00032342	9.8964e-05	-3.268	0.001083	0	0	0	-3.3587e-05	4.3741e-05	-0.76787	0.44257	0	0	0	8.7501e-06	4.491e-06	1.9484	0.051373	0	0	0	-8.6243e-06	3.6695e-06	-2.3503	0.01876	0	0	0	-0.00028983	0.00011459	-2.5293	0.011428	1754
Pvalb_9	274.88	18.296	0.086646	0.086089	-0.0060492	0.003021	0.011058	0.010701	0.010298	0.010354	642.73	642.73	11817	0	0	0	6.6815e-05	0.00015639	0.42724	0.66921	0	0	0	-4.7047e-05	5.6694e-05	-0.82984	0.40663	0	0	0	1.1173e-06	7.3124e-06	0.15279	0.87856	0	0	0	2.3362e-06	5.7468e-06	0.40653	0.68435	0	0	0	0.00011386	0.00014239	0.79965	0.42391	2944
Astro_3	382.56	17.307	0.1111	0.10772	-0.017778	-0.0049829	0.018791	0.017276	0.016527	0.016677	663.4	663.4	11865	0	0	0	0.00027345	0.00012231	2.2357	0.025372	0	0	0	-0.00010449	4.1743e-05	-2.5032	0.012308	0	0	0	-1.611e-05	5.3346e-06	-3.02	0.002528	0	0	0	-7.7504e-06	3.458e-06	-2.2413	0.025008	0	0	0	0.00037794	0.00014885	2.5391	0.011115	4719
Vip_12	292.35	18.997	0.092494	0.091433	-0.0098963	0.00012819	0.012241	0.011853	0.011636	0.011676	646.55	646.55	11845	0	0	0	-0.00025074	0.00011281	-2.2227	0.026235	0	0	0	1.265e-05	5.6228e-05	0.22498	0.82199	0	0	0	-7.9409e-06	4.6737e-06	-1.6991	0.089306	0	0	0	-1.8163e-05	7.8112e-06	-2.3253	0.020057	0	0	0	-0.00026339	0.00013782	-1.9111	0.055995	2849
Micro-PVM_1	279.45	18.465	0.1345	0.13208	-0.016075	-0.0011859	0.027657	0.026554	0.025657	0.025799	646.41	646.41	11675	0	0	0	5.1364e-05	0.00021981	0.23368	0.81524	0	0	0	0.00012402	0.00014002	0.88569	0.37579	0	0	0	3.3223e-05	1.2675e-05	2.6211	0.0087636	0	0	0	3.8039e-05	9.0498e-06	4.2033	2.6302e-05	0	0	0	-7.2653e-05	0.00024794	-0.29303	0.7695	632
Micro-PVM_3-SEAAD	368.65	17.869	0.12124	0.11933	-0.014018	-0.00064205	0.022272	0.021496	0.020893	0.02099	643.79	643.79	11634	0	0	0	-3.8135e-06	8.3169e-05	-0.045852	0.96343	0	0	0	9.6785e-05	6.3332e-05	1.5282	0.12646	0	0	0	-5.2577e-06	5.0599e-06	-1.0391	0.29877	0	0	0	-4.2196e-07	3.0756e-06	-0.13719	0.89088	0	0	0	-0.0001006	0.00010046	-1.0014	0.31665	1872
L6 CT_1	325.07	17.797	0.065046	0.064251	-0.0065684	0.00036337	0.0061529	0.005942	0.0058143	0.0058365	612.14	612.14	11357	0	0	0	-0.00025493	0.0001574	-1.6196	0.10531	0	0	0	8.3995e-05	7.2548e-05	1.1578	0.24695	0	0	0	1.3071e-05	1.0285e-05	1.2708	0.20379	0	0	0	4.7389e-06	3.6414e-06	1.3014	0.19312	0	0	0	-0.00033892	0.00018473	-1.8347	0.066553	2495
Vip_9	295.74	18.355	0.083299	0.08266	0.00080777	0.0089004	0.010053	0.0097332	0.0095499	0.0095829	643.85	643.85	11787	0	0	0	0.00025356	0.00011299	2.244	0.024833	0	0	0	-2.4127e-05	3.859e-05	-0.62521	0.53183	0	0	0	-3.4555e-06	6.2514e-06	-0.55275	0.58043	0	0	0	7.5041e-06	4.1053e-06	1.8279	0.067562	0	0	0	0.00027769	0.00012565	2.21	0.027102	3890
Pvalb_6	301.27	18.898	0.083144	0.081835	-0.013106	-0.0036916	0.010284	0.0097484	0.0095599	0.009604	634.15	634.15	11615	0	0	0	0.00032376	0.00013032	2.4843	0.012981	0	0	0	4.8751e-06	5.8894e-05	0.082777	0.93403	0	0	0	5.5133e-06	6.4448e-06	0.85547	0.39229	0	0	0	2.0019e-05	3.4744e-06	5.762	8.3129e-09	0	0	0	0.00031888	0.00013984	2.2804	0.022586	1993
Sncg_8	298.77	18.151	0.091298	0.090052	-0.012392	-0.0022349	0.012197	0.011788	0.011557	0.011599	635.75	635.75	11629	0	0	0	-0.00040848	9.8466e-05	-4.1485	3.3471e-05	0	0	0	-0.00010652	7.537e-05	-1.4132	0.15759	0	0	0	1.7306e-05	7.1872e-06	2.4079	0.016045	0	0	0	-8.7086e-06	5.173e-06	-1.6835	0.092284	0	0	0	-0.00030197	0.00012779	-2.3629	0.018131	2108
L5 IT_3	328.97	17.669	0.063159	0.063131	0.00076921	0.0068692	0.0056528	0.005645	0.0056553	0.0056543	626.91	626.91	11571	0	0	0	-0.00048077	0.00013823	-3.4782	0.00050486	0	0	0	2.4998e-05	5.1863e-05	0.482	0.62981	0	0	0	3.6539e-05	7.5294e-06	4.8529	1.2167e-06	0	0	0	1.0872e-05	3.7499e-06	2.8993	0.0037398	0	0	0	-0.00050577	0.000151	-3.3494	0.0008099	3495
Vip_6	309.87	18.181	0.076304	0.076131	0.012219	0.018541	0.008336	0.0082159	0.0080936	0.008111	646.42	646.42	11797	0	0	0	0.00027393	6.9647e-05	3.9332	8.3837e-05	0	0	0	6.3497e-05	6.3997e-05	0.9922	0.3211	0	0	0	-1.3817e-05	5.6392e-06	-2.4503	0.014275	0	0	0	3.7006e-06	4.7919e-06	0.77227	0.43996	0	0	0	0.00021044	9.1972e-05	2.288	0.022135	2176
Vip_5	279.29	18.373	0.081414	0.080926	0.006892	0.014223	0.0095443	0.0093219	0.0092677	0.0092833	648.85	648.85	11851	0	0	0	0.00028878	0.00015026	1.9218	0.054629	0	0	0	-5.9908e-05	5.728e-05	-1.0459	0.29562	0	0	0	-1.9485e-05	1.0875e-05	-1.7917	0.073181	0	0	0	-6.5743e-06	5.3792e-06	-1.2222	0.22164	0	0	0	0.00034869	0.0001663	2.0967	0.036018	2040
Vip_15	271.87	18.582	0.090921	0.090502	-0.022544	-0.011362	0.012066	0.011942	0.011551	0.011595	641.85	641.85	11727	0	0	0	0.00042421	0.00012289	3.4519	0.00055656	0	0	0	1.4859e-05	4.7213e-05	0.31473	0.75297	0	0	0	-2.3758e-05	6.616e-06	-3.591	0.0003294	0	0	0	-9.0491e-07	4.7933e-06	-0.18879	0.85026	0	0	0	0.00040935	0.00015312	2.6734	0.0075092	3680
Sncg_4	302.54	17.787	0.091937	0.091266	-0.01106	-0.00093695	0.01222	0.012073	0.011712	0.011754	640.92	640.92	11716	0	0	0	-0.00025506	0.00013077	-1.9504	0.051125	0	0	0	2.9742e-05	4.7048e-05	0.63216	0.52728	0	0	0	1.0421e-05	5.4221e-06	1.922	0.054604	0	0	0	-1.0387e-06	4.8252e-06	-0.21527	0.82956	0	0	0	-0.0002848	0.00014055	-2.0263	0.042729	2969
Pvalb_10	278.2	18.752	0.084309	0.08313	-0.015354	-0.0055924	0.010661	0.010259	0.01018	0.010207	636.12	636.12	11640	0	0	0	0.00062724	0.00017287	3.6283	0.00028528	0	0	0	-9.9518e-05	0.0001147	-0.8676	0.38561	0	0	0	-2.4322e-05	7.3876e-06	-3.2922	0.00099411	0	0	0	2.9371e-06	4.1369e-06	0.70998	0.47772	0	0	0	0.00072676	0.0002426	2.9957	0.0027386	952
Sncg_5	291.98	18.285	0.095286	0.094158	-0.014774	-0.0039839	0.013151	0.012879	0.012472	0.012525	637.27	637.27	11655	0	0	0	-0.00014959	0.00012203	-1.2259	0.22024	0	0	0	9.1863e-05	8.1003e-05	1.1341	0.25676	0	0	0	-3.4351e-06	9.1155e-06	-0.37684	0.70629	0	0	0	-5.6766e-06	4.6974e-06	-1.2085	0.22687	0	0	0	-0.00024145	0.00016113	-1.4985	0.13401	1321
Vip_18	269.65	19.019	0.088128	0.087326	-0.0031133	0.0058174	0.011067	0.010751	0.010468	0.010511	645.8	645.8	11845	0	0	0	0.00015145	0.00012947	1.1698	0.24207	0	0	0	1.2673e-05	6.978e-05	0.18161	0.85589	0	0	0	-1.3292e-05	8.6107e-06	-1.5436	0.12267	0	0	0	-4.4243e-06	4.8904e-06	-0.9047	0.36563	0	0	0	0.00013878	0.00012462	1.1135	0.26547	1317
Sncg_6	258.36	17.991	0.091241	0.090458	0.0020776	0.010818	0.011986	0.011821	0.011684	0.011704	648.31	648.31	11871	0	0	0	-0.00011068	0.00014776	-0.74909	0.4538	0	0	0	-0.00010749	8.316e-05	-1.2926	0.19615	0	0	0	4.8392e-06	1.0155e-05	0.47652	0.6337	0	0	0	-5.8358e-06	6.9093e-06	-0.84463	0.39832	0	0	0	-3.1899e-06	0.00018568	-0.01718	0.98629	1759
L6b_2	296.88	18.08	0.067146	0.065593	-0.0085634	-0.0012894	0.0068461	0.0062706	0.0061841	0.00622	625.38	625.38	11637	0	0	0	-0.00033416	0.00011785	-2.8354	0.0045767	0	0	0	-7.2979e-05	0.00010268	-0.71077	0.47723	0	0	0	2.9293e-05	8.4845e-06	3.4526	0.00055527	0	0	0	7.9381e-06	2.4915e-06	3.1861	0.0014421	0	0	0	-0.00026118	0.00016683	-1.5655	0.11746	925
Pvalb_5	302.55	18.734	0.087423	0.08565	-0.019595	-0.0091727	0.011395	0.01074	0.010635	0.010676	631.41	631.41	11600	0	0	0	-0.00046461	0.00014325	-3.2435	0.0011809	0	0	0	9.6513e-05	6.2371e-05	1.5474	0.12177	0	0	0	2.5164e-05	7.6197e-06	3.3024	0.00095848	0	0	0	6.9594e-06	3.3399e-06	2.0837	0.037188	0	0	0	-0.00056112	0.00016495	-3.4018	0.00066949	2089
OPC_2_2-SEAAD	629.11	18.075	0.099861	0.098562	-0.0055671	0.0048145	0.015062	0.014216	0.013911	0.013982	641.17	641.17	11657	0	0	0	1.2904e-05	8.5993e-05	0.15006	0.88072	0	0	0	-8.1403e-05	7.6107e-05	-1.0696	0.28481	0	0	0	2.116e-06	6.214e-06	0.34052	0.73347	0	0	0	-1.7676e-06	3.7287e-06	-0.47406	0.63546	0	0	0	9.4309e-05	0.00012475	0.75599	0.44966	961
Vip_2	299.83	18.292	0.097663	0.096769	-0.029648	-0.01722	0.013917	0.013551	0.013206	0.013257	637.11	637.11	11736	0	0	0	-2.9159e-05	6.0836e-05	-0.4793	0.63172	0	0	0	-3.6114e-05	4.1912e-05	-0.86166	0.38887	0	0	0	-8.4374e-06	4.7667e-06	-1.7701	0.076717	0	0	0	-1.0784e-05	4.9261e-06	-2.1892	0.02858	0	0	0	6.9548e-06	7.4424e-05	0.093449	0.92555	3109
L6b_4	281.6	18.761	0.074499	0.07262	-0.0088972	-0.00085506	0.0083573	0.0076058	0.0074462	0.0074978	638.47	638.47	11818	0	0	0	0.00049014	0.00017874	2.7422	0.0061035	0	0	0	-0.0001072	0.00010532	-1.0178	0.30877	0	0	0	8.4715e-06	7.8818e-06	1.0748	0.28246	0	0	0	2.294e-05	6.0042e-06	3.8206	0.00013314	0	0	0	0.00059734	0.00019419	3.076	0.0020978	927
L6 IT Car3_2	333.57	18.029	0.06806	0.068141	-0.0060792	0.001124	0.0067854	0.0067619	0.0066645	0.0066745	623.17	623.17	11590	0	0	0	-0.00028984	0.00010192	-2.8439	0.0044571	0	0	0	-5.6532e-05	6.0219e-05	-0.93877	0.34785	0	0	0	8.7277e-06	5.43e-06	1.6073	0.10799	0	0	0	-8.3982e-06	4.0949e-06	-2.0509	0.040275	0	0	0	-0.00023331	0.00011068	-2.108	0.035029	2627
Sncg_3	247.99	19.123	0.088706	0.088368	0.0071578	0.015186	0.011608	0.011389	0.011121	0.011157	651.61	651.61	11912	0	0	0	-9.1834e-05	0.00014953	-0.61414	0.53912	0	0	0	-0.00017159	9.5952e-05	-1.7883	0.073723	0	0	0	-5.9904e-06	8.0438e-06	-0.74473	0.45644	0	0	0	-1.8128e-05	1.0625e-05	-1.7061	0.087993	0	0	0	7.976e-05	0.00015262	0.5226	0.60125	808
L6 CT_3	326.98	19.099	0.064877	0.064219	-0.0073748	-0.00037193	0.0061725	0.0059962	0.0057987	0.005826	617.57	617.57	11454	0	0	0	-0.00085236	0.00016509	-5.163	2.4302e-07	0	0	0	6.1652e-05	0.00011255	0.54779	0.58383	0	0	0	4.7592e-05	1.1971e-05	3.9756	7.0201e-05	0	0	0	6.8929e-06	4.0942e-06	1.6836	0.092265	0	0	0	-0.00091401	0.00020977	-4.3572	1.3175e-05	434
Pvalb_13	279.67	18.693	0.079653	0.078764	-0.0078014	0.00076114	0.0094801	0.0091721	0.0091089	0.0091295	636.58	636.58	11670	0	0	0	0.00016751	0.00010395	1.6114	0.10709	0	0	0	-6.5023e-05	8.814e-05	-0.73772	0.46068	0	0	0	-9.7718e-06	6.4303e-06	-1.5197	0.1286	0	0	0	-3.2939e-06	3.3624e-06	-0.97962	0.32727	0	0	0	0.00023253	0.00013603	1.7093	0.087386	753
Pax6_3	219.9	18.177	0.071866	0.072541	0.0013083	0.0082775	0.0074417	0.0076869	0.0075706	0.0075694	642.96	642.96	11796	0	0	0	-0.00096967	0.00028749	-3.3728	0.00074401	0	0	0	6.7081e-06	0.0001192	0.056274	0.95512	0	0	0	2.2944e-05	9.676e-06	2.3712	0.017731	0	0	0	-2.7744e-05	8.6703e-06	-3.1999	0.0013747	0	0	0	-0.00097638	0.00035023	-2.7878	0.0053064	390
L5 ET_2	232.92	17.973	0.056304	0.056418	-0.0049326	0.0010291	0.0044388	0.0045269	0.0044514	0.0044541	622.38	622.38	11554	0	0	0	-5.1297e-05	0.00022073	-0.2324	0.81623	0	0	0	-4.6963e-05	7.279e-05	-0.64518	0.51881	0	0	0	-1.029e-05	1.313e-05	-0.78369	0.43322	0	0	0	-1.4095e-05	3.8232e-06	-3.6866	0.00022725	0	0	0	-4.3322e-06	0.00024706	-0.017535	0.98601	824
Pax6_2	248.39	18.373	0.080711	0.081137	-0.0053105	0.0031311	0.0092816	0.009488	0.0094317	0.0094263	648.64	648.64	11954	0	0	0	-0.0002084	0.0001244	-1.6753	0.093885	0	0	0	-0.00019915	8.51e-05	-2.3402	0.019272	0	0	0	-4.8856e-06	5.7869e-06	-0.84426	0.39853	0	0	0	-2.5081e-05	6.4153e-06	-3.9096	9.2449e-05	0	0	0	-9.2506e-06	0.00017369	-0.05326	0.95752	663
Oligo_3	464.03	18.405	0.10248	0.10198	-0.011236	0.00010667	0.015974	0.01544	0.015511	0.015529	626.15	626.15	11274	0	0	0	-0.00026492	0.0001981	-1.3373	0.18113	0	0	0	0.00037773	0.00016137	2.3407	0.019246	0	0	0	-1.4778e-05	9.247e-06	-1.5982	0.11001	0	0	0	-6.5249e-06	5.8638e-06	-1.1127	0.26582	0	0	0	-0.00064265	0.00030164	-2.1305	0.03313	242
Pax6_4	231.53	18.799	0.081125	0.081117	-0.0050615	0.0034402	0.0095049	0.0095887	0.009649	0.0096382	652.54	652.54	11929	0	0	0	-0.0010137	0.0002893	-3.5041	0.00045822	0	0	0	4.6784e-05	7.4583e-05	0.62727	0.53048	0	0	0	2.7489e-05	8.2312e-06	3.3396	0.00083896	0	0	0	-2.4197e-05	8.7147e-06	-2.7765	0.0054939	0	0	0	-0.0010605	0.00031609	-3.3551	0.00079349	721
Endo_2	265	18.607	0.11612	0.11217	-0.013235	-0.00053869	0.020115	0.018471	0.017868	0.018008	666.74	666.74	12046	0	0	0	0.00048463	0.00018997	2.551	0.01074	0	0	0	5.3191e-05	0.00010174	0.52279	0.60112	0	0	0	-5.2528e-05	1.2962e-05	-4.0524	5.0695e-05	0	0	0	-2.3399e-05	6.6647e-06	-3.511	0.00044648	0	0	0	0.00043144	0.0002347	1.8382	0.066028	651
L6b_1	283.75	17.883	0.071913	0.070089	-0.0092842	-0.0014689	0.007858	0.0071416	0.0070024	0.0070502	630.99	630.99	11706	0	0	0	-0.00015337	9.4854e-05	-1.6169	0.1059	0	0	0	-0.00028406	0.00010671	-2.662	0.007768	0	0	0	3.2069e-05	7.8539e-06	4.0832	4.4425e-05	0	0	0	8.729e-06	3.5708e-06	2.4446	0.014502	0	0	0	0.00013069	0.0001442	0.90629	0.36478	795
Astro_4	326.36	17.661	0.11568	0.11179	-0.024876	-0.010935	0.020308	0.018422	0.01767	0.017839	663.35	663.35	11873	0	0	0	0.00058961	0.00019109	3.0855	0.002032	0	0	0	-0.00038518	0.00016105	-2.3916	0.016773	0	0	0	-1.9205e-05	9.4702e-06	-2.0279	0.042568	0	0	0	-9.7978e-06	6.0209e-06	-1.6273	0.10367	0	0	0	0.00097479	0.00029012	3.3599	0.00077963	354
Micro-PVM_4-SEAAD	380.26	17.444	0.12182	0.11931	-0.015873	-0.0022979	0.022948	0.021993	0.021371	0.021479	645	645	11673	0	0	0	0.00034497	0.00036768	0.93824	0.34812	0	0	0	-0.00040998	0.00024666	-1.6621	0.096494	0	0	0	4.2378e-06	1.8279e-05	0.23184	0.81666	0	0	0	-1.0434e-06	9.14e-06	-0.11416	0.90911	0	0	0	0.00075495	0.00040489	1.8646	0.06224	72
L6b_5	310.79	18.581	0.07291	0.071057	-0.0062162	0.0013978	0.0079639	0.0073053	0.0071119	0.0071622	637.52	637.52	11822	0	0	0	0.00018447	0.00013936	1.3237	0.1856	0	0	0	-0.00011129	0.00010123	-1.0994	0.2716	0	0	0	6.4821e-06	9.6624e-06	0.67086	0.50231	0	0	0	7.4212e-06	4.4444e-06	1.6698	0.094962	0	0	0	0.00029576	0.00017288	1.7108	0.087114	322
Endo_3	275.93	18.663	0.11345	0.10916	-0.010623	0.0015204	0.019375	0.017572	0.017004	0.017149	665.56	665.56	12035	0	0	0	0.0003405	0.00021705	1.5687	0.11671	0	0	0	7.8e-05	0.00012042	0.64775	0.51715	0	0	0	-5.9936e-05	1.4524e-05	-4.1266	3.6819e-05	0	0	0	-3.5458e-05	8.7096e-06	-4.0711	4.679e-05	0	0	0	0.0002625	0.00024055	1.0913	0.27516	255
Sncg_2	283.55	18.724	0.096088	0.094661	-0.01475	-0.0038923	0.013419	0.01299	0.012712	0.012759	639.83	639.83	11695	0	0	0	5.1695e-06	0.00012267	0.042141	0.96639	0	0	0	3.4667e-05	0.00013412	0.25848	0.79604	0	0	0	-3.2614e-06	1.0503e-05	-0.31052	0.75617	0	0	0	-6.7684e-07	6.7571e-06	-0.10017	0.92021	0	0	0	-2.9499e-05	0.00021277	-0.13864	0.88973	635
Pvalb_8	280.26	18.728	0.095126	0.092619	-0.027932	-0.01594	0.013399	0.012542	0.012455	0.012505	637.36	637.36	11675	0	0	0	-0.00076466	0.00022733	-3.3637	0.00076918	0	0	0	4.3165e-05	8.1838e-05	0.52745	0.59788	0	0	0	4.8055e-05	1.2578e-05	3.8205	0.00013321	0	0	0	1.0303e-05	3.8938e-06	2.646	0.0081443	0	0	0	-0.00080783	0.00024485	-3.2993	0.00096919	946
L6 CT_4	302.11	18.69	0.066317	0.065747	-0.0050009	0.0018846	0.006394	0.0062618	0.0060795	0.0061031	620.31	620.31	11559	0	0	0	0.0010834	0.00037352	2.9005	0.0037253	0	0	0	0.00012781	0.0001109	1.1525	0.24912	0	0	0	-3.9998e-05	1.5887e-05	-2.5177	0.011814	0	0	0	1.9949e-05	5.2161e-06	3.8245	0.00013104	0	0	0	0.00095561	0.00038087	2.509	0.012106	316
Lymphocyte	222.29	19.498	0.16052	0.15783	-0.026472	-0.0078203	0.039048	0.036936	0.034674	0.035004	660.78	660.78	11835	0	0	0	-0.00073296	0.00025834	-2.8371	0.004552	0	0	0	0.00049765	0.00022773	2.1853	0.028868	0	0	0	6.1971e-05	2.0485e-05	3.0253	0.0024841	0	0	0	4.6658e-05	1.2325e-05	3.7856	0.00015336	0	0	0	-0.0012306	0.0004321	-2.848	0.0043993	287
Vip_14	238.76	18.483	0.088866	0.088765	-0.010982	-0.0011706	0.011622	0.011666	0.011043	0.011102	647.31	647.31	11881	0	0	0	-0.00032776	0.00015084	-2.1728	0.029794	0	0	0	-7.9308e-05	9.4783e-05	-0.83673	0.40274	0	0	0	5.3844e-07	6.7859e-06	0.079347	0.93676	0	0	0	-1.9127e-05	6.8656e-06	-2.7859	0.0053383	0	0	0	-0.00024845	0.00016165	-1.5369	0.12431	717
L5 ET_1	229.55	18.499	0.058141	0.058149	-0.0062545	-4.9671e-06	0.0047482	0.0048464	0.0047954	0.0047952	626.37	626.37	11658	0	0	0	-6.9481e-05	0.00018633	-0.37289	0.70923	0	0	0	-6.04e-05	8.4269e-05	-0.71676	0.47353	0	0	0	2.5563e-06	1.0589e-05	0.2414	0.80924	0	0	0	-3.8411e-06	4.0379e-06	-0.95126	0.34147	0	0	0	-9.0795e-06	0.00019064	-0.047626	0.96201	383
Micro-PVM_2_1-SEAAD	356.7	17.51	0.12209	0.12023	-0.020236	-0.0060833	0.022927	0.021982	0.021543	0.021632	644.89	644.89	11586	0	0	0	-1.4291e-05	0.00019203	-0.074423	0.94067	0	0	0	0.00020135	0.00022448	0.89698	0.36973	0	0	0	-9.2715e-06	9.4063e-06	-0.98567	0.32429	0	0	0	2.3632e-07	5.4871e-06	0.043067	0.96565	0	0	0	-0.00021564	0.00034229	-0.62999	0.5287	155
OPC_1	318.12	19.045	0.10588	0.10471	-0.010454	0.0010372	0.018018	0.017049	0.016405	0.016516	653.39	653.39	11857	0	0	0	0.00016246	0.00034021	0.47753	0.63299	0	0	0	6.9688e-05	9.81e-05	0.71038	0.47747	0	0	0	-3.3923e-05	3.5295e-05	-0.96115	0.33648	0	0	0	-2.1173e-05	1.4252e-05	-1.4856	0.13738	0	0	0	9.2766e-05	0.0002808	0.33037	0.74112	156
L6b_3	268.55	19.696	0.075593	0.074604	-0.0073424	0.00070363	0.0086039	0.0080358	0.0077161	0.0077744	642.32	642.32	11880	0	0	0	0.0011824	0.00042135	2.8062	0.0050124	0	0	0	0.00014624	0.00027212	0.53743	0.59097	0	0	0	-2.6257e-05	1.6774e-05	-1.5654	0.1175	0	0	0	3.5205e-05	8.7412e-06	4.0275	5.6384e-05	0	0	0	0.0010362	0.00052797	1.9626	0.049696	69
Monocyte	242.27	18.558	0.14101	0.13748	-0.012578	0.0025309	0.030308	0.028873	0.028125	0.028268	657.69	657.69	11902	0	0	0	0.00076755	0.00044566	1.7223	0.085021	0	0	0	-7.8406e-05	0.00017378	-0.45117	0.65187	0	0	0	-4.0358e-05	2.6492e-05	-1.5234	0.12765	0	0	0	-5.1186e-06	5.2287e-06	-0.97893	0.32761	0	0	0	0.00084596	0.00049342	1.7145	0.086441	138
Endo_1	262.35	19.364	0.11772	0.11284	-0.013675	-0.00084349	0.020819	0.018665	0.018086	0.018249	668.03	668.03	12092	0	0	0	0.00040462	0.00024036	1.6834	0.092303	0	0	0	-8.7121e-05	0.00031399	-0.27747	0.78142	0	0	0	-5.2704e-05	1.6483e-05	-3.1975	0.0013865	0	0	0	-3.563e-05	1.059e-05	-3.3645	0.00076671	0	0	0	0.00049174	0.00038068	1.2918	0.19644	77
L5/6 NP_1	361.97	17.166	0.069339	0.068292	-0.0071296	0.00027701	0.0070431	0.006728	0.0066533	0.0066754	624.2	624.2	11559	0	0	0	6.0998e-05	0.00013244	0.46058	0.6451	0	0	0	-5.2382e-05	5.5112e-05	-0.95047	0.34188	0	0	0	8.7235e-06	6.6588e-06	1.3101	0.19017	0	0	0	8.3359e-06	3.2179e-06	2.5905	0.0095838	0	0	0	0.00011338	0.0001502	0.75487	0.45033	2654
L5/6 NP_2	371.28	17.135	0.069445	0.068686	-0.0092575	-0.0016117	0.0070646	0.0067981	0.0066926	0.0067154	623.82	623.82	11539	0	0	0	0.00034671	0.0001264	2.7429	0.0060905	0	0	0	8.6172e-05	6.2304e-05	1.3831	0.16664	0	0	0	-6.703e-06	8.1723e-06	-0.82021	0.4121	0	0	0	1.3878e-05	3.1573e-06	4.3955	1.1054e-05	0	0	0	0.00026053	0.00013713	1.8998	0.057454	1668
L5/6 NP_6	350.21	17.321	0.068122	0.067213	-0.0057275	0.0014452	0.0068185	0.0065816	0.006512	0.0065299	626.48	626.48	11572	0	0	0	0.00039878	0.00018555	2.1492	0.031619	0	0	0	-0.00016603	0.00015545	-1.0681	0.28548	0	0	0	-4.596e-07	1.2071e-05	-0.038075	0.96963	0	0	0	1.107e-05	4.774e-06	2.3188	0.020406	0	0	0	0.00056481	0.00025632	2.2036	0.027556	237
L5/6 NP_4	289.5	17.418	0.069478	0.06848	0.0042739	0.010557	0.0069888	0.0067419	0.0067038	0.006719	633.3	633.3	11779	0	0	0	-0.00037268	0.00018054	-2.0643	0.038993	0	0	0	5.3318e-05	0.00012246	0.43539	0.66328	0	0	0	1.8242e-05	1.0418e-05	1.751	0.079952	0	0	0	2.201e-06	3.9608e-06	0.5557	0.57842	0	0	0	-0.000426	0.00023215	-1.835	0.066504	340
L5/6 NP_3	368.35	17.476	0.06851	0.067464	-0.0081061	-0.00066814	0.0068947	0.006621	0.0065642	0.0065826	625.52	625.52	11557	0	0	0	0.00054515	0.0002554	2.1345	0.0328	0	0	0	-0.0001555	0.00019225	-0.80882	0.41862	0	0	0	-9.7845e-07	1.5203e-05	-0.064359	0.94868	0	0	0	1.6562e-05	6.8173e-06	2.4295	0.015122	0	0	0	0.00070066	0.00030873	2.2694	0.023241	191

### Sheet: d) PD PRS (PGS000903, controls 
CELL_TYPE	MEAN_NEIGHBORHOOD_SIZE	MEAN_NUM_DONOR	MEAN_MEAN_MEAN_EXPR_GWAS	MEAN_MEAN_MEAN_EXPR_CONTROL	MEAN_MEAN_MEAN_EXPR_REST	MEAN_MEAN_MEAN_EXPR_ALL	MEAN_MEAN_VAR_EXPR_GWAS	MEAN_MEAN_VAR_EXPR_CONTROL	MEAN_MEAN_VAR_EXPR_REST	MEAN_MEAN_VAR_EXPR_ALL	MEAN_NUM_GENE_GWAS	MEAN_NUM_GENE_CONTROL	MEAN_NUM_GENE_REST	NUM_SIGNIF_FDR5_OMEGA_GWAS	NUM_SIGNIF_FDR10_OMEGA_GWAS	NUM_SIGNIF_FDR20_OMEGA_GWAS	MEAN_OMEGA_GWAS	SE_MEAN_OMEGA_GWAS	Z_MEAN_OMEGA_GWAS	P_Z_MEAN_OMEGA_GWAS	NUM_SIGNIF_FDR5_OMEGA_CONTROL	NUM_SIGNIF_FDR10_OMEGA_CONTROL	NUM_SIGNIF_FDR20_OMEGA_CONTROL	MEAN_OMEGA_CONTROL	SE_MEAN_OMEGA_CONTROL	Z_MEAN_OMEGA_CONTROL	P_Z_MEAN_OMEGA_CONTROL	NUM_SIGNIF_FDR5_OMEGA_REST	NUM_SIGNIF_FDR10_OMEGA_REST	NUM_SIGNIF_FDR20_OMEGA_REST	MEAN_OMEGA_REST	SE_MEAN_OMEGA_REST	Z_MEAN_OMEGA_REST	P_Z_MEAN_OMEGA_REST	NUM_SIGNIF_FDR5_OMEGA_OVERALL	NUM_SIGNIF_FDR10_OMEGA_OVERALL	NUM_SIGNIF_FDR20_OMEGA_OVERALL	MEAN_OMEGA_OVERALL	SE_MEAN_OMEGA_OVERALL	Z_MEAN_OMEGA_OVERALL	P_Z_MEAN_OMEGA_OVERALL	NUM_SIGNIF_FDR5_OMEGA_DIFF	NUM_SIGNIF_FDR10_OMEGA_DIFF	NUM_SIGNIF_FDR20_OMEGA_DIFF	MEAN_OMEGA_DIFF	SE_MEAN_OMEGA_DIFF	Z_MEAN_OMEGA_DIFF	P_Z_MEAN_OMEGA_DIFF	NUM_CELL
L2/3 IT_5	443.98	17.802	0.064671	0.063943	-0.0056183	0.0011666	0.0059981	0.0058454	0.0056716	0.0056954	616.19	616.19	11473	0	0	0	0.00061536	7.6188e-05	8.0768	6.6613e-16	0	0	0	4.2906e-06	2.4405e-05	0.17581	0.86044	0	0	0	-1.8873e-05	3.492e-06	-5.4047	6.4932e-08	0	0	0	1.1521e-05	2.2807e-06	5.0515	4.3845e-07	0	0	0	0.00061107	7.8931e-05	7.7419	9.77e-15	14768
L5/6 NP_6	346.02	17.275	0.068558	0.067766	-0.0059029	0.0013324	0.0068857	0.0066639	0.0065713	0.0065906	627.6	627.6	11599	0	0	0	0.0013786	0.00023224	5.9363	2.9159e-09	0	0	0	-0.0001352	0.00013098	-1.0322	0.30198	0	0	0	-3.4609e-05	7.2855e-06	-4.7504	2.0299e-06	0	0	0	2.6327e-05	5.733e-06	4.5922	4.387e-06	0	0	0	0.0015138	0.00030668	4.9361	7.9692e-07	458
Pvalb_14	352.87	18.047	0.080689	0.079353	-0.018918	-0.0092017	0.0098036	0.0092255	0.0089855	0.0090367	624.6	624.6	11477	0	0	0	0.00015213	0.00011608	1.3106	0.19	0	0	0	-5.4321e-05	6.8549e-05	-0.79245	0.4281	0	0	0	-8.1773e-07	7.2233e-06	-0.11321	0.90987	0	0	0	4.1344e-06	3.6559e-06	1.1309	0.25811	0	0	0	0.00020645	0.00010846	1.9034	0.056989	1631
Pvalb_15	343.45	18.042	0.075145	0.073973	-0.0039864	0.0037426	0.0083245	0.0079038	0.007731	0.0077681	627.27	627.27	11499	0	0	0	0.00047344	0.00011574	4.0905	4.3042e-05	0	0	0	1.2407e-05	2.7578e-05	0.44988	0.6528	0	0	0	-2.2093e-05	7.2955e-06	-3.0283	0.0024594	0	0	0	2.3097e-06	2.9868e-06	0.77328	0.43936	0	0	0	0.00046104	0.00012643	3.6465	0.00026583	13239
L6 IT_2	427.39	17.632	0.059935	0.059554	-0.0059268	0.00043387	0.0051571	0.0050708	0.0050002	0.0050107	603.11	603.11	11250	0	0	0	0.00041349	0.00011875	3.4822	0.00049737	0	0	0	-4.5427e-06	2.9634e-05	-0.15329	0.87817	0	0	0	-1.5863e-05	4.4049e-06	-3.6011	0.00031683	0	0	0	5.0457e-06	2.0119e-06	2.5079	0.012146	0	0	0	0.00041803	0.00012822	3.2603	0.001113	11700
Lamp5_Lhx6_1	330.03	17.697	0.075443	0.075162	-0.0079482	0.00025635	0.008207	0.0081188	0.0079782	0.0079957	634.34	634.34	11608	0	0	0	0.00050949	0.00010817	4.71	2.4767e-06	0	0	0	-1.3703e-05	2.969e-05	-0.46154	0.64441	0	0	0	-1.6375e-05	6.1568e-06	-2.6596	0.0078235	0	0	0	8.8858e-06	3.5064e-06	2.5341	0.011273	0	0	0	0.00052319	0.00011652	4.4903	7.1113e-06	10050
L2/3 IT_1	496.72	17.766	0.072333	0.071898	-0.0098073	-0.0018305	0.0074478	0.0073677	0.0071892	0.0072099	620.18	620.18	11504	0	0	0	0.00085642	8.2857e-05	10.336	0	0	0	0	-2.379e-05	1.0823e-05	-2.1982	0.027938	0	0	0	-2.5266e-05	3.4945e-06	-7.2302	4.8228e-13	0	0	0	1.6042e-05	2.5906e-06	6.1923	5.9308e-10	0	0	0	0.00088021	8.3847e-05	10.498	0	63375
Pvalb_2	364.17	18.351	0.074688	0.073714	-0.0071597	0.00084284	0.0082386	0.0078525	0.0076757	0.0077114	624.64	624.64	11457	0	0	0	0.00094437	0.00018007	5.2446	1.5665e-07	0	0	0	-6.9215e-05	4.0593e-05	-1.7051	0.088175	0	0	0	-3.321e-05	7.7683e-06	-4.2751	1.9103e-05	0	0	0	9.9443e-06	3.4178e-06	2.9095	0.0036196	0	0	0	0.0010136	0.00020102	5.0421	4.6042e-07	6533
L2/3 IT_6	546.61	17.547	0.066132	0.065149	-0.0060428	0.00092127	0.006313	0.0060847	0.0058929	0.0059221	612.8	612.8	11396	0	0	0	0.00065867	0.00011282	5.8385	5.2684e-09	0	0	0	4.0564e-05	1.6475e-05	2.4622	0.013809	0	0	0	-2.2796e-05	5.0488e-06	-4.5151	6.3283e-06	0	0	0	1.1324e-05	2.3594e-06	4.7994	1.5913e-06	0	0	0	0.00061811	0.00011405	5.4194	5.9799e-08	37413
Sst_13	292.7	18.576	0.092817	0.092248	-0.0077531	0.0020889	0.012695	0.012413	0.012132	0.012172	636.26	636.26	11695	0	0	0	0.00017358	9.8119e-05	1.769	0.076888	0	0	0	9.6337e-05	5.7819e-05	1.6662	0.095675	0	0	0	9.3969e-06	8.3321e-06	1.1278	0.25941	0	0	0	2.1228e-05	6.6038e-06	3.2145	0.0013068	0	0	0	7.724e-05	0.00012232	0.63144	0.52776	2027
Sst_11	334.92	17.522	0.096502	0.096381	-0.024942	-0.01304	0.013677	0.013552	0.013113	0.013161	626	626	11512	0	0	0	0.00062018	0.00028032	2.2124	0.026937	0	0	0	-0.0001719	0.00016271	-1.0565	0.29074	0	0	0	1.8609e-05	1.0487e-05	1.7745	0.075981	0	0	0	3.7078e-05	1.2855e-05	2.8844	0.0039215	0	0	0	0.00079207	0.00036894	2.1469	0.031804	592
L2/3 IT_10	631.7	17.387	0.062207	0.061143	-0.001119	0.0049716	0.0056078	0.0053758	0.0052761	0.0052965	610.28	610.28	11367	0	0	0	0.00017409	8.0466e-05	2.1636	0.030496	0	0	0	7.9713e-06	2.8699e-05	0.27776	0.7812	0	0	0	8.0406e-07	4.4242e-06	0.18174	0.85579	0	0	0	9.4402e-06	2.0519e-06	4.6007	4.2117e-06	0	0	0	0.00016612	9.7375e-05	1.706	0.088003	11679
L5/6 NP_1	363.96	17.182	0.069339	0.068331	-0.0072349	0.00018463	0.0070397	0.006732	0.0066537	0.0066758	624.32	624.32	11560	0	0	0	0.00098197	0.0001576	6.2309	4.6371e-10	0	0	0	-5.7837e-05	3.3879e-05	-1.7072	0.087791	0	0	0	-4.0056e-05	6.2405e-06	-6.4188	1.3739e-10	0	0	0	6.6043e-06	3.0127e-06	2.1921	0.028369	0	0	0	0.0010398	0.0001691	6.149	7.7987e-10	5227
L6 CT_2	346.9	17.714	0.063381	0.062681	-0.0067245	5.3872e-05	0.0057697	0.0056049	0.0055074	0.0055245	611.42	611.42	11364	0	0	0	0.00021357	0.00013057	1.6357	0.1019	0	0	0	2.7407e-05	3.6019e-05	0.76091	0.44671	0	0	0	-3.4417e-06	6.388e-06	-0.53877	0.59004	0	0	0	7.5338e-06	2.9227e-06	2.5777	0.0099453	0	0	0	0.00018617	0.00014969	1.2437	0.21361	5311
L2/3 IT_12	477.5	17.802	0.064252	0.063069	-0.0036502	0.0028795	0.005943	0.005707	0.0055703	0.0055945	613.05	613.05	11416	0	0	0	0.00028459	7.3068e-05	3.8948	9.826e-05	0	0	0	2.4934e-05	3.6911e-05	0.67551	0.49935	0	0	0	-1.5212e-05	3.8229e-06	-3.9791	6.9172e-05	0	0	0	4.0711e-07	2.3406e-06	0.17394	0.86192	0	0	0	0.00025965	6.9675e-05	3.7267	0.00019404	5536
L2/3 IT_13	444.71	17.918	0.061311	0.060972	-0.0048129	0.0016074	0.0054135	0.0053177	0.0051278	0.0051505	611.48	611.48	11345	0	0	0	0.00051519	0.00011651	4.4219	9.784e-06	0	0	0	5.2841e-05	2.8747e-05	1.8381	0.066042	0	0	0	-1.8443e-05	4.7418e-06	-3.8894	0.00010048	0	0	0	9.7392e-06	2.3891e-06	4.0766	4.57e-05	0	0	0	0.00046235	0.00013016	3.5521	0.0003822	14983
Sst_23	301.25	17.887	0.097667	0.097277	-0.021379	-0.009728	0.014026	0.013791	0.013367	0.013419	628.03	628.03	11556	0	0	0	0.00059771	0.00018477	3.2348	0.0012172	0	0	0	-1.4096e-06	8.9104e-05	-0.015819	0.98738	0	0	0	1.0259e-05	8.7716e-06	1.1696	0.24216	0	0	0	3.6718e-05	8.7121e-06	4.2146	2.5028e-05	0	0	0	0.00059912	0.00020654	2.9007	0.0037233	1130
Astro_2	749.97	16.922	0.092652	0.089804	-0.0091173	0.00097044	0.013138	0.011888	0.011563	0.011658	652.66	652.66	11674	0	0	0	-9.3622e-05	0.0001245	-0.75199	0.45205	0	0	0	3.619e-06	2.0975e-05	0.17254	0.86301	0	0	0	7.1308e-06	5.5946e-06	1.2746	0.20245	0	0	0	2.5418e-06	1.9831e-06	1.2817	0.19993	0	0	0	-9.724e-05	0.00013317	-0.73021	0.46526	20822
L2/3 IT_7	355.48	18.3	0.068112	0.066814	-0.0068181	0.00039869	0.0066752	0.006363	0.0062292	0.0062569	615.79	615.79	11447	0	0	0	0.00064694	0.00012897	5.0163	5.267e-07	0	0	0	7.9214e-06	3.7357e-05	0.21205	0.83207	0	0	0	-3.1806e-05	6.6281e-06	-4.7987	1.5972e-06	0	0	0	1.1565e-06	3.0605e-06	0.37789	0.70551	0	0	0	0.00063902	0.00013254	4.8213	1.4261e-06	3255
L2/3 IT_8	394.08	18.309	0.066251	0.0651	-0.0019846	0.0045846	0.0063048	0.0060458	0.0059488	0.0059703	618.69	618.69	11511	0	0	0	0.0004708	0.00011328	4.1561	3.2372e-05	0	0	0	-1.6861e-05	4.098e-05	-0.41145	0.68074	0	0	0	-2.528e-05	5.7048e-06	-4.4314	9.3634e-06	0	0	0	-1.8313e-06	2.5518e-06	-0.71763	0.47299	0	0	0	0.00048766	0.00012289	3.9682	7.2412e-05	4318
Chandelier_2	304.22	17.557	0.081788	0.080159	-0.011804	-0.0026576	0.0098434	0.0092991	0.0091843	0.0092217	629.41	629.41	11510	0	0	0	-8.3942e-06	0.00013555	-0.061924	0.95062	0	0	0	0.00015282	7.5111e-05	2.0345	0.041896	0	0	0	1.2245e-05	6.6728e-06	1.835	0.066504	0	0	0	1.8059e-05	4.8646e-06	3.7123	0.00020538	0	0	0	-0.00016121	0.00017083	-0.94369	0.34533	1657
Astro_1	640.31	17.168	0.097406	0.094079	-0.010303	0.00038119	0.014677	0.013116	0.01273	0.012846	656.11	656.11	11710	0	0	0	-0.00016905	9.1172e-05	-1.8542	0.063709	0	0	0	-3.3573e-05	5.1297e-05	-0.65447	0.51281	0	0	0	8.4051e-06	5.5811e-06	1.506	0.13207	0	0	0	-1.6254e-06	2.4846e-06	-0.6542	0.51299	0	0	0	-0.00013548	0.00011013	-1.2302	0.21862	2649
Sst_10	271.2	18.528	0.09009	0.088978	-7.7869e-05	0.0087183	0.011889	0.011567	0.011428	0.011456	641.37	641.37	11788	0	0	0	0.00019128	0.00017034	1.1229	0.26146	0	0	0	2.0857e-05	9.0436e-05	0.23063	0.8176	0	0	0	1.8137e-05	8.2628e-06	2.195	0.028165	0	0	0	2.698e-05	8.9829e-06	3.0035	0.0026689	0	0	0	0.00017043	0.00019843	0.85887	0.39041	1003
Sst_20	319.29	17.974	0.099653	0.099178	-0.026732	-0.014362	0.014673	0.01439	0.013944	0.014	627.12	627.12	11534	0	0	0	0.00012683	0.00014604	0.86842	0.38516	0	0	0	0.00017717	0.00012831	1.3808	0.16733	0	0	0	2.1634e-05	9.8641e-06	2.1932	0.028294	0	0	0	3.3685e-05	1.0275e-05	3.2784	0.001044	0	0	0	-5.0345e-05	0.00020579	-0.24464	0.80673	798
Sst Chodl_1	229.93	18.133	0.077006	0.07563	-0.0024524	0.0053235	0.0089117	0.0083453	0.0082106	0.0082512	653.48	653.48	11933	0	0	0	0.00032714	0.00020801	1.5727	0.11578	0	0	0	8.2884e-05	0.00014508	0.57132	0.56778	0	0	0	-1.9271e-05	1.3878e-05	-1.3885	0.16498	0	0	0	2.0261e-06	3.6993e-06	0.5477	0.5839	0	0	0	0.00024426	0.00023044	1.06	0.28916	413
L6 IT_1	343.39	17.907	0.065384	0.064717	-0.0085935	-0.0014632	0.0061196	0.0060103	0.0059287	0.0059414	613.98	613.98	11456	0	0	0	0.00066409	0.0001508	4.4037	1.0643e-05	0	0	0	-9.6565e-05	6.3781e-05	-1.514	0.13002	0	0	0	-2.4396e-05	6.2129e-06	-3.9266	8.6163e-05	0	0	0	4.7772e-06	3.5361e-06	1.351	0.1767	0	0	0	0.00076065	0.00017981	4.2304	2.3329e-05	2647
L2/3 IT_3	395.86	17.354	0.067163	0.066247	-0.010545	-0.0030409	0.0065552	0.0063156	0.0061199	0.00615	618.92	618.92	11511	0	0	0	0.00091899	0.0001462	6.2857	3.2637e-10	0	0	0	2.1371e-05	4.7184e-05	0.45293	0.6506	0	0	0	-3.8413e-05	6.1712e-06	-6.2246	4.8268e-10	0	0	0	8.2371e-06	3.6798e-06	2.2385	0.02519	0	0	0	0.00089762	0.00014622	6.1389	8.3117e-10	3430
Astro_5	488	17.234	0.10418	0.10046	-0.017695	-0.0056397	0.01667	0.014937	0.014424	0.014561	657.92	657.92	11782	0	0	0	-0.00017393	0.00011436	-1.5209	0.12827	0	0	0	5.8e-05	7.382e-05	0.78569	0.43205	0	0	0	3.0012e-05	9.6571e-06	3.1078	0.001885	0	0	0	2.3017e-05	5.2901e-06	4.3509	1.356e-05	0	0	0	-0.00023193	0.00013212	-1.7554	0.079192	1793
Pvalb_12	300.41	18.953	0.086299	0.084576	-0.016214	-0.0061933	0.01114	0.010471	0.010305	0.010353	635.93	635.93	11639	0	0	0	0.00092055	0.00017524	5.2532	1.4948e-07	0	0	0	-4.0465e-05	7.3301e-05	-0.55203	0.58093	0	0	0	-2.7512e-05	8.3479e-06	-3.2957	0.0009816	0	0	0	1.5168e-05	5.9376e-06	2.5546	0.01063	0	0	0	0.00096102	0.00018904	5.0836	3.7027e-07	1012
Sst_12	271.78	19.3	0.097129	0.096723	-0.011766	-0.0010932	0.014051	0.013829	0.013478	0.013522	640.18	640.18	11763	0	0	0	-0.00021994	0.00017167	-1.2812	0.20011	0	0	0	0.00027611	0.00010906	2.5318	0.011349	0	0	0	1.526e-05	9.5047e-06	1.6055	0.10838	0	0	0	1.6813e-05	7.0628e-06	2.3805	0.017289	0	0	0	-0.00049605	0.00022413	-2.2132	0.026882	634
Sst_19	314.19	18.076	0.095004	0.094498	-0.010019	0.0002712	0.013293	0.012995	0.012682	0.012726	631.88	631.88	11599	0	0	0	0.0004826	0.00012283	3.929	8.5295e-05	0	0	0	6.4974e-05	5.0369e-05	1.29	0.19706	0	0	0	-1.7689e-05	8.0756e-06	-2.1904	0.028496	0	0	0	1.0026e-05	6.6297e-06	1.5122	0.13047	0	0	0	0.00041763	0.00013404	3.1157	0.0018352	2436
Pvalb_1	300.36	18.131	0.078711	0.076578	-0.0071506	0.0011779	0.0093158	0.0086068	0.0084233	0.0084754	632.69	632.69	11619	0	0	0	0.00059477	0.00016493	3.6063	0.0003106	0	0	0	-1.0925e-05	6.232e-05	-0.1753	0.86085	0	0	0	-5.4961e-06	5.5361e-06	-0.99276	0.32082	0	0	0	2.1623e-05	6.04e-06	3.58	0.00034363	0	0	0	0.0006057	0.00017017	3.5593	0.00037184	2013
Sst_1	236.99	18.662	0.086954	0.087271	0.013023	0.020306	0.011055	0.011148	0.010771	0.010803	649.59	649.59	11927	0	0	0	0.00012905	0.00023046	0.55995	0.57551	0	0	0	-0.00020538	8.7195e-05	-2.3554	0.018503	0	0	0	5.1323e-06	9.2257e-06	0.5563	0.578	0	0	0	9.3493e-07	4.5335e-06	0.20623	0.83661	0	0	0	0.00033443	0.00027593	1.212	0.22551	518
Sncg_1	286.54	18.033	0.10008	0.098273	-0.021853	-0.0099413	0.014545	0.014034	0.013685	0.013744	633.11	633.11	11596	0	0	0	8.344e-05	0.0001161	0.71868	0.47234	0	0	0	-8.6807e-05	6.3835e-05	-1.3599	0.17388	0	0	0	-3.9103e-07	6.2742e-06	-0.062322	0.95031	0	0	0	-7.4595e-07	5.317e-06	-0.14029	0.88843	0	0	0	0.00017024	0.00014233	1.1961	0.23165	1766
Pvalb_3	344.15	18.355	0.078932	0.077351	-0.012764	-0.0038066	0.0093082	0.0087388	0.0085972	0.0086385	630.25	630.25	11542	0	0	0	-4.22e-05	7.8703e-05	-0.53619	0.59183	0	0	0	1.325e-05	4.69e-05	0.2825	0.77756	0	0	0	4.8546e-06	5.1783e-06	0.93749	0.3485	0	0	0	3.2214e-06	4.3097e-06	0.74747	0.45478	0	0	0	-5.545e-05	8.7314e-05	-0.63506	0.52539	2359
Pvalb_7	250.28	18.412	0.082259	0.081795	0.00081666	0.008764	0.0098069	0.0096105	0.0095594	0.0095732	643.97	643.97	11873	0	0	0	0.00097747	0.00030755	3.1782	0.0014818	0	0	0	-1.5694e-05	9.4181e-05	-0.16663	0.86766	0	0	0	-7.2664e-06	1.2693e-05	-0.57248	0.56699	0	0	0	3.9256e-05	8.6167e-06	4.5558	5.2178e-06	0	0	0	0.00099316	0.00031817	3.1215	0.0017992	980
Sst_25	273.35	17.68	0.09858	0.098221	-0.02499	-0.012921	0.014272	0.014078	0.013644	0.013695	628.22	628.22	11592	0	0	0	0.00044187	0.00014743	2.9972	0.0027245	0	0	0	5.3392e-05	0.00010291	0.51884	0.60387	0	0	0	-1.1774e-07	7.882e-06	-0.014938	0.98808	0	0	0	2.3294e-05	7.9345e-06	2.9358	0.003327	0	0	0	0.00038847	0.00016656	2.3323	0.019683	1022
Astro_6-SEAAD	888.58	17.02	0.093301	0.090612	-0.0068491	0.0030874	0.013561	0.012336	0.011844	0.011954	656.8	656.8	11748	0	0	0	-0.00046546	0.00024812	-1.8759	0.06067	0	0	0	2.1335e-05	7.7658e-05	0.27473	0.78353	0	0	0	3.0319e-05	1.6388e-05	1.8501	0.064305	0	0	0	8.15e-06	3.8837e-06	2.0985	0.035861	0	0	0	-0.00048679	0.00026375	-1.8457	0.064939	1366
L2/3 IT_2	301.82	18.252	0.073693	0.07329	-0.0060101	0.0017327	0.0077492	0.0077481	0.0076371	0.0076473	630.02	630.02	11680	0	0	0	0.00084986	0.00016472	5.1595	2.4767e-07	0	0	0	-6.2987e-05	8.635e-05	-0.72943	0.46574	0	0	0	-3.4616e-05	6.9026e-06	-5.0148	5.3075e-07	0	0	0	6.2819e-06	4.0076e-06	1.5675	0.117	0	0	0	0.00091285	0.000202	4.5191	6.2109e-06	877
Chandelier_1	294.74	17.887	0.082394	0.080828	-0.0080133	0.0008109	0.0099435	0.0094009	0.0092612	0.0093009	630.03	630.03	11540	0	0	0	0.00062603	0.00014825	4.2228	2.4129e-05	0	0	0	2.3712e-05	4.6723e-05	0.50751	0.6118	0	0	0	-3.2903e-06	5.8699e-06	-0.56053	0.57512	0	0	0	2.6876e-05	5.3412e-06	5.0318	4.8582e-07	0	0	0	0.00060231	0.0001521	3.9601	7.4921e-05	3843
Pvalb_9	275.22	18.327	0.086701	0.086165	-0.0060636	0.0030152	0.011076	0.010723	0.010311	0.010368	642.75	642.75	11816	0	0	0	0.00028679	0.00011288	2.5408	0.011061	0	0	0	9.6241e-06	6.0419e-05	0.15929	0.87344	0	0	0	-3.4782e-08	4.8749e-06	-0.0071348	0.99431	0	0	0	1.3906e-05	4.7796e-06	2.9094	0.0036216	0	0	0	0.00027717	0.00014331	1.9341	0.053105	2361
Astro_3	382.56	17.307	0.1111	0.10772	-0.017778	-0.0049829	0.018791	0.017276	0.016527	0.016677	663.4	663.4	11865	0	0	0	-0.00046428	0.00013753	-3.3759	0.00073585	0	0	0	2.474e-05	5.2494e-05	0.47128	0.63744	0	0	0	2.3126e-05	7.7251e-06	2.9936	0.0027568	0	0	0	1.2338e-06	4.823e-06	0.25582	0.79809	0	0	0	-0.00048902	0.00015933	-3.0693	0.0021459	4719
Sst_5	267.14	18.367	0.084486	0.084078	0.0038015	0.011703	0.010568	0.010417	0.010226	0.010252	641.2	641.2	11773	0	0	0	0.00059464	0.00020139	2.9527	0.0031498	0	0	0	4.7509e-05	0.00010603	0.44808	0.6541	0	0	0	5.634e-06	8.5791e-06	0.65671	0.51137	0	0	0	3.563e-05	8.582e-06	4.1517	3.2999e-05	0	0	0	0.00054713	0.00021498	2.545	0.010929	1044
L6 CT_1	325.07	17.797	0.065046	0.064251	-0.0065684	0.00036337	0.0061529	0.005942	0.0058143	0.0058365	612.14	612.14	11357	0	0	0	-3.7877e-05	0.00014188	-0.26696	0.7895	0	0	0	7.6975e-06	5.5286e-05	0.13923	0.88927	0	0	0	1.3456e-05	9.135e-06	1.473	0.14075	0	0	0	1.0876e-05	2.9229e-06	3.7209	0.0001985	0	0	0	-4.5574e-05	0.00012937	-0.35227	0.72463	2495
L5/6 NP_4	281.7	17.449	0.069835	0.068895	0.0046534	0.010938	0.0070418	0.0068156	0.0067704	0.0067852	634.9	634.9	11807	0	0	0	0.0012747	0.00022939	5.5569	2.7462e-08	0	0	0	-0.00015435	0.00010189	-1.5149	0.1298	0	0	0	-4.7473e-05	9.356e-06	-5.074	3.8951e-07	0	0	0	9.3151e-06	4.9223e-06	1.8924	0.058433	0	0	0	0.001429	0.00029439	4.8542	1.2086e-06	690
Sst_3	304.83	18.606	0.093745	0.092459	-0.012537	-0.0021511	0.013062	0.012486	0.012155	0.012215	634.29	634.29	11635	0	0	0	0.00053077	0.00012923	4.1074	4.0022e-05	0	0	0	-6.1163e-05	5.4042e-05	-1.1318	0.25773	0	0	0	-1.1422e-05	7.0456e-06	-1.6211	0.105	0	0	0	1.0684e-05	5.6531e-06	1.8899	0.058773	0	0	0	0.00059194	0.00014549	4.0685	4.731e-05	3332
Pvalb_6	302.68	18.907	0.082944	0.081617	-0.012983	-0.0036037	0.010242	0.0097069	0.0095185	0.0095625	633.69	633.69	11609	0	0	0	0.00044543	0.00012902	3.4524	0.00055569	0	0	0	-0.00016391	6.189e-05	-2.6485	0.0080857	0	0	0	-1.0329e-05	6.3288e-06	-1.6321	0.10267	0	0	0	3.3291e-06	3.4473e-06	0.96572	0.33419	0	0	0	0.00060934	0.00015254	3.9946	6.4801e-05	1604
Sncg_8	298.77	18.151	0.091298	0.090052	-0.012392	-0.0022349	0.012197	0.011788	0.011557	0.011599	635.75	635.75	11629	0	0	0	2.0663e-05	0.00014327	0.14422	0.88533	0	0	0	4.7219e-05	6.3041e-05	0.74903	0.45384	0	0	0	-1.3852e-05	1.1096e-05	-1.2484	0.21188	0	0	0	-9.2784e-06	4.9767e-06	-1.8644	0.06227	0	0	0	-2.6556e-05	0.00016257	-0.16335	0.87025	2108
Sst_2	300.92	18.421	0.09815	0.09748	-0.017907	-0.0065276	0.014239	0.01387	0.013366	0.013432	632.82	632.82	11601	0	0	0	0.0001054	0.00020004	0.52691	0.59825	0	0	0	0.00019145	9.6626e-05	1.9813	0.047556	0	0	0	8.8195e-06	7.1591e-06	1.2319	0.21797	0	0	0	2.2286e-05	7.2559e-06	3.0714	0.0021305	0	0	0	-8.6044e-05	0.00023952	-0.35923	0.71942	1009
L5/6 NP_2	371.35	17.13	0.069544	0.068805	-0.0092996	-0.0016392	0.0070888	0.0068227	0.0067121	0.0067353	623.78	623.78	11539	0	0	0	0.0011817	0.00019696	5.9997	1.9772e-09	0	0	0	-7.8761e-05	5.4773e-05	-1.438	0.15045	0	0	0	-4.0496e-05	6.8933e-06	-5.8747	4.2368e-09	0	0	0	1.4843e-05	3.6196e-06	4.1008	4.1167e-05	0	0	0	0.0012605	0.00020164	6.2509	4.0805e-10	3405
Sst_7	268.58	19.077	0.085626	0.084679	0.0077234	0.01531	0.010896	0.010652	0.010544	0.010565	643.77	643.77	11852	0	0	0	0.0001763	0.00021077	0.83647	0.40289	0	0	0	0.0001399	0.00011919	1.1738	0.24047	0	0	0	1.9964e-05	1.2248e-05	1.63	0.10309	0	0	0	3.272e-05	9.0487e-06	3.616	0.00029924	0	0	0	3.64e-05	0.00023016	0.15815	0.87433	627
Sncg_4	302.54	17.787	0.091937	0.091266	-0.01106	-0.00093695	0.01222	0.012073	0.011712	0.011754	640.92	640.92	11716	0	0	0	0.00027349	0.00015444	1.7708	0.076595	0	0	0	-0.00013261	5.6615e-05	-2.3423	0.019163	0	0	0	-8.4631e-06	9.5575e-06	-0.88549	0.37589	0	0	0	-1.2755e-06	3.9556e-06	-0.32245	0.74711	0	0	0	0.0004061	0.00017264	2.3523	0.018657	2969
Pvalb_10	277.14	18.731	0.08477	0.083595	-0.015872	-0.0060129	0.010779	0.010373	0.010297	0.010324	636.13	636.13	11639	0	0	0	0.00019243	0.00013249	1.4525	0.14637	0	0	0	2.2754e-05	0.0001024	0.22221	0.82415	0	0	0	1.6956e-06	6.328e-06	0.26795	0.78874	0	0	0	1.1422e-05	6.3324e-06	1.8038	0.071269	0	0	0	0.00016967	0.00016641	1.0196	0.30793	776
Sncg_5	291.98	18.285	0.095286	0.094158	-0.014774	-0.0039839	0.013151	0.012879	0.012472	0.012525	637.27	637.27	11655	0	0	0	0.00015451	0.00013093	1.1801	0.23795	0	0	0	6.8918e-05	9.5112e-05	0.7246	0.46869	0	0	0	-8.7452e-06	9.4826e-06	-0.92224	0.3564	0	0	0	2.3775e-06	4.9126e-06	0.48395	0.62842	0	0	0	8.5592e-05	0.0001468	0.58304	0.55987	1321
Sncg_6	258.36	17.991	0.091241	0.090458	0.0020776	0.010818	0.011986	0.011821	0.011684	0.011704	648.31	648.31	11871	0	0	0	0.00023687	0.00013151	1.8012	0.07167	0	0	0	-1.0812e-05	6.4319e-05	-0.1681	0.86651	0	0	0	-1.5995e-05	8.7084e-06	-1.8367	0.06625	0	0	0	-3.9655e-06	4.5231e-06	-0.87672	0.38064	0	0	0	0.00024768	0.00013912	1.7804	0.075013	1759
Pvalb_5	303.16	18.784	0.087661	0.085916	-0.019797	-0.0093288	0.011459	0.010811	0.010697	0.010739	631.53	631.53	11601	0	0	0	-0.00026416	9.8176e-05	-2.6907	0.0071308	0	0	0	-4.4984e-05	7.39e-05	-0.60872	0.54271	0	0	0	1.332e-05	5.3471e-06	2.4911	0.012733	0	0	0	-2.6309e-06	6.1297e-06	-0.4292	0.66778	0	0	0	-0.00021918	0.00011562	-1.8956	0.058008	1654
Sst_22	315.88	17.842	0.099414	0.098537	-0.030617	-0.017944	0.014662	0.014299	0.013941	0.013992	625.47	625.47	11538	0	0	0	0.00062017	0.00027151	2.2841	0.022366	0	0	0	5.4292e-07	0.00014347	0.0037842	0.99698	0	0	0	4.6872e-06	1.311e-05	0.35753	0.7207	0	0	0	3.3475e-05	1.1377e-05	2.9424	0.0032563	0	0	0	0.00061963	0.00031676	1.9562	0.050447	291
Sncg_3	247.99	19.123	0.088706	0.088368	0.0071578	0.015186	0.011608	0.011389	0.011121	0.011157	651.61	651.61	11912	0	0	0	0.0010187	0.00030094	3.3852	0.00071137	0	0	0	0.00013953	0.0001043	1.3378	0.18096	0	0	0	-4.5129e-05	1.378e-05	-3.2749	0.001057	0	0	0	1.4504e-05	7.1902e-06	2.0173	0.043669	0	0	0	0.00087919	0.00023905	3.6779	0.00023516	808
Sst_4	270.53	18.233	0.086085	0.085879	-8.4408e-05	0.0083633	0.011052	0.010918	0.010669	0.010699	639.26	639.26	11744	0	0	0	0.00056375	0.0001737	3.2454	0.0011727	0	0	0	7.7782e-05	9.6037e-05	0.80991	0.41799	0	0	0	9.4365e-06	8.7062e-06	1.0839	0.27842	0	0	0	3.9291e-05	8.031e-06	4.8924	9.959e-07	0	0	0	0.00048597	0.0002022	2.4034	0.016241	808
L6 CT_3	326.98	19.099	0.064877	0.064219	-0.0073748	-0.00037193	0.0061725	0.0059962	0.0057987	0.005826	617.57	617.57	11454	0	0	0	0.00046687	0.00018872	2.4739	0.013365	0	0	0	8.5992e-05	0.00011632	0.73926	0.45975	0	0	0	-1.9865e-05	8.5509e-06	-2.3232	0.020169	0	0	0	7.0014e-06	5.3843e-06	1.3003	0.19349	0	0	0	0.00038088	0.00020804	1.8308	0.067135	434
Pvalb_13	278.58	18.654	0.079508	0.078625	-0.0077276	0.00081444	0.0094475	0.0091364	0.0090788	0.0090991	636.69	636.69	11671	0	0	0	0.00041089	0.00016619	2.4723	0.013423	0	0	0	-2.4217e-05	0.000101	-0.23976	0.81052	0	0	0	-1.2841e-05	6.8855e-06	-1.865	0.062184	0	0	0	6.8249e-06	4.9552e-06	1.3773	0.16841	0	0	0	0.00043511	0.00020851	2.0868	0.036911	590
L5 ET_2	232.92	17.973	0.056304	0.056418	-0.0049326	0.0010291	0.0044388	0.0045269	0.0044514	0.0044541	622.38	622.38	11554	0	0	0	0.00054657	0.00025884	2.1116	0.034719	0	0	0	-0.00010723	9.4127e-05	-1.1392	0.25461	0	0	0	-2.54e-05	1.1355e-05	-2.2369	0.025293	0	0	0	-1.5506e-06	3.4174e-06	-0.45375	0.65001	0	0	0	0.0006538	0.00028758	2.2734	0.023002	824
L5/6 NP_3	380.9	17.308	0.067281	0.066243	-0.0079918	-0.0006905	0.0066477	0.006371	0.0063167	0.006335	622.91	622.91	11517	0	0	0	0.0013653	0.00023879	5.7176	1.0807e-08	0	0	0	-7.9685e-05	0.0001251	-0.63695	0.52416	0	0	0	-4.7144e-05	9.7937e-06	-4.8137	1.4815e-06	0	0	0	1.7878e-05	5.6113e-06	3.1862	0.0014418	0	0	0	0.001445	0.00027893	5.1805	2.2135e-07	400
Sst_9	257.02	18.602	0.093463	0.091806	-0.0059475	0.0037215	0.013157	0.012482	0.012213	0.012272	638.36	638.36	11744	0	0	0	0.00011886	0.00010209	1.1643	0.24431	0	0	0	-0.0001143	9.5222e-05	-1.2004	0.23	0	0	0	1.4689e-05	8.6326e-06	1.7016	0.088829	0	0	0	1.2393e-05	6.3346e-06	1.9565	0.05041	0	0	0	0.00023316	0.00015256	1.5283	0.12645	1020
Endo_2	265	18.607	0.11612	0.11217	-0.013235	-0.00053869	0.020115	0.018471	0.017868	0.018008	666.74	666.74	12046	0	0	0	-0.00026915	0.00029978	-0.89781	0.36929	0	0	0	0.00010186	0.00012342	0.82536	0.40917	0	0	0	2.6689e-05	1.1354e-05	2.3505	0.018748	0	0	0	1.8556e-05	6.1967e-06	2.9945	0.0027489	0	0	0	-0.00037101	0.00037866	-0.9798	0.32719	651
Astro_4	326.36	17.661	0.11568	0.11179	-0.024876	-0.010935	0.020308	0.018422	0.01767	0.017839	663.35	663.35	11873	0	0	0	4.1064e-05	0.00014605	0.28117	0.77858	0	0	0	0.00027804	0.00015567	1.7861	0.074081	0	0	0	1.7368e-05	1.0216e-05	1.7001	0.089119	0	0	0	3.175e-05	8.1737e-06	3.8844	0.00010257	0	0	0	-0.00023698	0.00017279	-1.3715	0.17023	354
Sst Chodl_2	201.16	18.573	0.081075	0.079497	-0.013996	-0.0047138	0.0098158	0.0091945	0.0091392	0.0091745	652.28	652.28	11948	0	0	0	0.00079252	0.0002403	3.2981	0.00097342	0	0	0	5.5565e-05	0.00011047	0.50299	0.61497	0	0	0	-3.1019e-05	1.2943e-05	-2.3967	0.016544	0	0	0	1.0882e-05	6.9356e-06	1.569	0.11665	0	0	0	0.00073695	0.00028025	2.6296	0.008549	377
Endo_3	275.93	18.663	0.11345	0.10916	-0.010623	0.0015204	0.019375	0.017572	0.017004	0.017149	665.56	665.56	12035	0	0	0	-0.00094836	0.00033628	-2.8202	0.0047998	0	0	0	0.00026205	0.00021544	1.2163	0.22386	0	0	0	3.8841e-05	1.2219e-05	3.1786	0.0014797	0	0	0	7.0717e-06	7.1751e-06	0.98559	0.32434	0	0	0	-0.0012104	0.00042902	-2.8213	0.0047828	255
Sncg_2	283.55	18.724	0.096088	0.094661	-0.01475	-0.0038923	0.013419	0.01299	0.012712	0.012759	639.83	639.83	11695	0	0	0	-0.00010995	0.00016633	-0.66103	0.50859	0	0	0	0.00013061	0.00010042	1.3007	0.19335	0	0	0	-4.6737e-06	8.9461e-06	-0.52243	0.60137	0	0	0	-3.1114e-06	6.9481e-06	-0.44781	0.65429	0	0	0	-0.00024056	0.00020497	-1.1737	0.24053	635
Pvalb_8	279.56	18.667	0.095017	0.092488	-0.027967	-0.015983	0.013378	0.012519	0.012431	0.012481	637.07	637.07	11669	0	0	0	-0.00013014	0.000178	-0.73115	0.46469	0	0	0	2.1113e-06	7.9304e-05	0.026623	0.97876	0	0	0	8.1814e-06	8.1204e-06	1.0075	0.31369	0	0	0	1.4018e-06	5.5878e-06	0.25087	0.80191	0	0	0	-0.00013225	0.0001875	-0.70534	0.4806	762
L6 CT_4	302.11	18.69	0.066317	0.065747	-0.0050009	0.0018846	0.006394	0.0062618	0.0060795	0.0061031	620.31	620.31	11559	0	0	0	-0.0014587	0.00034525	-4.2252	2.387e-05	0	0	0	5.2404e-05	0.00014624	0.35835	0.72008	0	0	0	7.5144e-05	1.8747e-05	4.0083	6.1146e-05	0	0	0	3.7219e-06	6.3476e-06	0.58635	0.55764	0	0	0	-0.0015112	0.00039147	-3.8602	0.00011329	316
L5 ET_1	229.55	18.499	0.058141	0.058149	-0.0062545	-4.9671e-06	0.0047482	0.0048464	0.0047954	0.0047952	626.37	626.37	11658	0	0	0	5.3286e-05	0.00015438	0.34516	0.72997	0	0	0	-1.9848e-05	9.7288e-05	-0.20402	0.83834	0	0	0	2.3658e-06	9.3567e-06	0.25285	0.80039	0	0	0	4.2933e-06	3.9243e-06	1.094	0.27394	0	0	0	7.3132e-05	0.00019042	0.38405	0.70094	383
Endo_1	262.35	19.364	0.11772	0.11284	-0.013675	-0.00084349	0.020819	0.018665	0.018086	0.018249	668.03	668.03	12092	0	0	0	-0.00050452	0.00029176	-1.7292	0.083765	0	0	0	0.00015574	0.00025125	0.61986	0.53535	0	0	0	4.0015e-05	1.6002e-05	2.5006	0.012397	0	0	0	2.1325e-05	7.1404e-06	2.9865	0.0028218	0	0	0	-0.00066027	0.0004347	-1.5189	0.12879	77
L4 IT_2	542.55	17.5	0.06828	0.068156	-0.0065841	0.00067365	0.0066427	0.0065151	0.0064643	0.0064749	622.63	622.63	11595	0	0	0	0.0002665	0.00013622	1.9564	0.050422	0	0	0	-1.8571e-05	3.373e-05	-0.55059	0.58192	0	0	0	-2.514e-06	5.877e-06	-0.42777	0.66882	0	0	0	9.5274e-06	2.54e-06	3.751	0.00017613	0	0	0	0.00028508	0.00015037	1.8958	0.057982	7159
L4 IT_4	332.88	18.027	0.073779	0.073264	-0.0082738	-0.00034011	0.0078476	0.0076727	0.0076837	0.0076905	638.54	638.54	11892	0	0	0	0.00054793	0.00015243	3.5946	0.00032485	0	0	0	5.8122e-05	9.0191e-05	0.64444	0.51929	0	0	0	-2.2958e-05	6.8075e-06	-3.3725	0.00074492	0	0	0	8.4745e-06	4.3105e-06	1.966	0.049297	0	0	0	0.00048981	0.0001585	3.0902	0.0020003	1245
L4 IT_1	315.64	17.826	0.072528	0.07213	-0.010727	-0.0026614	0.0074755	0.007382	0.0072882	0.0073012	631.21	631.21	11742	0	0	0	-0.0004301	0.00016094	-2.6725	0.0075281	0	0	0	0.0001181	7.9986e-05	1.4765	0.13982	0	0	0	2.3735e-05	7.509e-06	3.1609	0.0015729	0	0	0	7.5528e-06	4.6737e-06	1.616	0.10609	0	0	0	-0.0005482	0.00019009	-2.8839	0.0039279	1043
L4 IT_3	357.62	17.835	0.07158	0.0709	-0.011495	-0.0034705	0.0074907	0.0071904	0.0071563	0.0071736	627.27	627.27	11688	0	0	0	-0.00019481	0.00018432	-1.0569	0.29056	0	0	0	5.0627e-06	0.00013869	0.036505	0.97088	0	0	0	2.0738e-05	9.8166e-06	2.1126	0.034638	0	0	0	9.7251e-06	5.4101e-06	1.7976	0.072243	0	0	0	-0.00019986	0.00024202	-0.82581	0.40891	309
Oligo_4	511.1	17.562	0.1046	0.10439	-0.015788	-0.0037701	0.016364	0.015917	0.016097	0.0161	630.37	630.37	11358	0	0	0	0.00039925	9.5873e-05	4.1644	3.1222e-05	0	0	0	6.2437e-05	3.7017e-05	1.6867	0.091656	0	0	0	-1.1525e-05	3.8758e-06	-2.9736	0.0029436	0	0	0	1.2472e-05	2.8702e-06	4.3454	1.3902e-05	0	0	0	0.00033681	9.881e-05	3.4087	0.00065276	9658
Oligo_2	457.41	18.059	0.10147	0.10107	-0.0086223	0.0023735	0.01585	0.015358	0.015315	0.015343	621.65	621.65	11181	0	0	0	-6.2014e-06	6.3108e-05	-0.098267	0.92172	0	0	0	-1.6382e-05	2.9628e-05	-0.55294	0.5803	0	0	0	9.7774e-06	4.2115e-06	2.3216	0.020256	0	0	0	7.362e-06	3.892e-06	1.8916	0.058547	0	0	0	1.018e-05	6.4963e-05	0.1567	0.87548	12085
Oligo_2_1-SEAAD	399.32	18.286	0.10873	0.10758	-0.01676	-0.0042895	0.017992	0.017294	0.017299	0.017332	622.02	622.02	11215	0	0	0	0.00018721	0.00010384	1.8028	0.071415	0	0	0	-7.7134e-05	8.1771e-05	-0.94329	0.34553	0	0	0	2.261e-05	7.9251e-06	2.853	0.0043313	0	0	0	2.545e-05	6.3973e-06	3.9782	6.944e-05	0	0	0	0.00026434	0.00015403	1.7161	0.086143	1719
Oligo_1	589.43	17.628	0.10153	0.10152	-0.0020575	0.0083293	0.015707	0.015375	0.015377	0.015392	627.03	627.03	11250	0	0	0	-0.00011364	9.0443e-05	-1.2565	0.20895	0	0	0	-3.6823e-05	3.7453e-05	-0.98318	0.32552	0	0	0	-7.9939e-06	5.9348e-06	-1.347	0.178	0	0	0	-1.4858e-05	7.007e-06	-2.1204	0.033971	0	0	0	-7.6814e-05	0.00010467	-0.73387	0.46303	2651
Oligo_3	471.52	18.913	0.10335	0.10284	-0.011768	-0.00028372	0.01623	0.015702	0.015752	0.015772	626.88	626.88	11284	0	0	0	-0.00059127	0.00033024	-1.7905	0.073381	0	0	0	-9.1168e-05	0.00029276	-0.31141	0.75549	0	0	0	3.5826e-05	1.9897e-05	1.8006	0.071771	0	0	0	-4.0973e-07	8.0878e-06	-0.050661	0.9596	0	0	0	-0.00050012	0.0004546	-1.1001	0.27127	104
L6 IT Car3_1	290.31	17.659	0.070596	0.070632	-0.0070701	0.00049367	0.0071922	0.0071241	0.0070355	0.0070468	635.15	635.15	11777	0	0	0	0.00098939	0.00018987	5.2109	1.8791e-07	0	0	0	-4.6159e-05	8.2608e-05	-0.55878	0.57631	0	0	0	-4.0768e-05	5.9933e-06	-6.8022	1.0301e-11	0	0	0	8.2646e-06	4.4705e-06	1.8487	0.064502	0	0	0	0.0010355	0.00024206	4.2781	1.8846e-05	1186
L6 IT Car3_2	334.06	17.982	0.067971	0.068074	-0.0060469	0.0011456	0.0067643	0.0067438	0.0066456	0.0066555	623.01	623.01	11588	0	0	0	4.8089e-06	0.00011154	0.043115	0.96561	0	0	0	-6.8859e-06	7.1862e-05	-0.095822	0.92366	0	0	0	-9.5751e-06	6.7279e-06	-1.4232	0.15468	0	0	0	-8.8267e-06	2.8541e-06	-3.0926	0.0019841	0	0	0	1.1694e-05	0.00011964	0.097738	0.92214	1309
L6 IT Car3_3	358.98	17.451	0.067488	0.067372	-0.0066093	0.0005598	0.0066528	0.0065691	0.0064662	0.0064796	615.35	615.35	11482	0	0	0	-3.0165e-05	7.3543e-05	-0.41016	0.68169	0	0	0	5.2698e-05	4.0765e-05	1.2927	0.1961	0	0	0	-4.3397e-07	3.8744e-06	-0.11201	0.91081	0	0	0	1.1092e-06	2.8211e-06	0.39317	0.6942	0	0	0	-8.2864e-05	8.4922e-05	-0.97577	0.32918	3518
Micro-PVM_2_3-SEAAD	476.28	17.526	0.11824	0.11636	-0.01581	-0.0025561	0.02115	0.020368	0.019802	0.019895	639.26	639.26	11555	0	0	0	0.00027564	0.00012043	2.2888	0.022091	0	0	0	-2.427e-05	4.9999e-05	-0.48541	0.62739	0	0	0	1.217e-05	5.5393e-06	2.1971	0.028012	0	0	0	2.2382e-05	4.8656e-06	4.6001	4.2226e-06	0	0	0	0.00029991	0.00013495	2.2224	0.026254	2237
Micro-PVM_2	402.29	17.263	0.11439	0.11313	-0.012442	0.00013408	0.019629	0.019131	0.018689	0.018756	644.22	644.22	11638	0	0	0	0.00021808	0.00012175	1.7913	0.073244	0	0	0	5.2507e-05	4.1817e-05	1.2556	0.20925	0	0	0	-4.3646e-06	5.7046e-06	-0.76509	0.44422	0	0	0	8.5907e-06	2.9554e-06	2.9068	0.0036513	0	0	0	0.00016558	0.00014151	1.1701	0.24196	5489
Micro-PVM_3-SEAAD	370.93	17.797	0.12079	0.11908	-0.013829	-0.00050591	0.022114	0.021389	0.020746	0.020845	643.78	643.78	11633	0	0	0	-0.00028736	0.0001688	-1.7024	0.088688	0	0	0	0.00025872	0.00010435	2.4794	0.013159	0	0	0	1.8897e-05	8.7523e-06	2.1591	0.030841	0	0	0	1.583e-05	3.2872e-06	4.8155	1.4683e-06	0	0	0	-0.00054608	0.00020306	-2.6893	0.0071596	910
Micro-PVM_1	280.06	18.574	0.13444	0.13174	-0.015492	-0.00068208	0.027659	0.026472	0.025661	0.025799	646.25	646.25	11671	0	0	0	-3.5357e-05	0.00014492	-0.24398	0.80725	0	0	0	1.632e-05	0.00011526	0.14159	0.8874	0	0	0	1.1943e-05	9.2809e-06	1.2868	0.19815	0	0	0	9.9692e-06	4.7201e-06	2.1121	0.03468	0	0	0	-5.1675e-05	0.00017657	-0.29267	0.76978	319
Lamp5_2	362.91	17.589	0.083081	0.082552	-0.0040642	0.0045099	0.010059	0.0099271	0.0097509	0.009774	633.28	633.28	11569	0	0	0	0.0011872	0.00019466	6.0987	1.0693e-09	0	0	0	-1.3232e-05	3.802e-05	-0.34804	0.72781	0	0	0	-4.1897e-05	7.2704e-06	-5.7627	8.2794e-09	0	0	0	1.8484e-05	3.8886e-06	4.7534	2.0004e-06	0	0	0	0.0012004	0.00019993	6.0043	1.9214e-09	5161
Micro-PVM_2_1-SEAAD	354.47	17.256	0.11997	0.1176	-0.017263	-0.003647	0.022194	0.021106	0.020925	0.020996	643.19	643.19	11555	0	0	0	6.9989e-06	0.00034764	0.020133	0.98394	0	0	0	-7.6818e-05	0.00028311	-0.27134	0.78613	0	0	0	1.9189e-05	2.1878e-05	0.87707	0.38045	0	0	0	1.2349e-05	9.5969e-06	1.2868	0.19816	0	0	0	8.3811e-05	0.00040561	0.20663	0.8363	78
Lamp5_5	283.51	17.949	0.094936	0.093806	-0.021098	-0.0097076	0.013065	0.012706	0.012218	0.012283	636.76	636.76	11632	0	0	0	-0.00010368	0.00013906	-0.74557	0.45593	0	0	0	-8.2491e-06	7.8304e-05	-0.10535	0.9161	0	0	0	3.3081e-07	6.4228e-06	0.051504	0.95892	0	0	0	-5.248e-06	4.0928e-06	-1.2823	0.19975	0	0	0	-9.543e-05	0.00019678	-0.48497	0.6277	1617
Monocyte	249.51	19	0.14152	0.13801	-0.014049	0.0012613	0.030501	0.029075	0.028265	0.028414	658.86	658.86	11922	0	0	0	-0.001632	0.0007068	-2.3091	0.02094	0	0	0	-0.00020289	0.00025371	-0.79971	0.42388	0	0	0	9.4707e-05	4.1173e-05	2.3002	0.021436	0	0	0	3.9103e-08	8.2244e-06	0.0047545	0.99621	0	0	0	-0.0014292	0.00068422	-2.0887	0.036731	65
Lamp5_6	278.41	17.814	0.099208	0.097937	-0.027334	-0.014888	0.014306	0.013873	0.013304	0.01338	634.69	634.69	11563	0	0	0	0.00058926	0.00019147	3.0776	0.0020869	0	0	0	-1.0094e-05	0.00011415	-0.088431	0.92953	0	0	0	-1.3421e-05	9.1868e-06	-1.4609	0.14405	0	0	0	1.3934e-05	6.9683e-06	1.9997	0.045538	0	0	0	0.00059935	0.00022417	2.6737	0.0075019	484
Lamp5_3	345.95	17.687	0.086152	0.085682	-0.0090988	0.00027865	0.010849	0.010727	0.010519	0.010545	633.77	633.77	11580	0	0	0	0.00080459	0.00021179	3.7989	0.00014532	0	0	0	2.6996e-05	6.8987e-05	0.39133	0.69556	0	0	0	-2.6888e-05	7.5524e-06	-3.5601	0.00037067	0	0	0	1.5287e-05	5.0931e-06	3.0015	0.0026862	0	0	0	0.00077759	0.0002175	3.5751	0.00035011	1676
Lamp5_1	316.79	17.646	0.086757	0.086497	-0.004466	0.004522	0.010954	0.01093	0.010693	0.010717	640.27	640.27	11695	0	0	0	0.00058743	0.00022279	2.6367	0.0083728	0	0	0	0.00010995	9.9979e-05	1.0998	0.27144	0	0	0	-1.9915e-05	9.9472e-06	-2.0021	0.045274	0	0	0	1.6e-05	5.3571e-06	2.9867	0.0028199	0	0	0	0.00047748	0.00024363	1.9598	0.050014	728
Lamp5_4	315.74	18.444	0.091881	0.090627	-0.017221	-0.0065511	0.012325	0.011986	0.011703	0.011747	633.89	633.89	11615	0	0	0	0.00039893	0.00022357	1.7843	0.074367	0	0	0	-3.0887e-06	0.0001712	-0.018042	0.98561	0	0	0	-1.8574e-07	8.5825e-06	-0.021642	0.98273	0	0	0	1.8729e-05	7.1735e-06	2.6108	0.0090335	0	0	0	0.00040201	0.00031729	1.267	0.20516	295
Lymphocyte	222.44	19.627	0.16036	0.15789	-0.025923	-0.0073303	0.038941	0.036892	0.034575	0.034908	660.93	660.93	11837	0	0	0	-0.00096404	0.00029351	-3.2846	0.0010214	0	0	0	0.00024322	0.00020054	1.2128	0.22522	0	0	0	4.2593e-05	1.8272e-05	2.3311	0.019748	0	0	0	7.0884e-06	4.968e-06	1.4268	0.15364	0	0	0	-0.0012073	0.00040541	-2.9779	0.0029024	150
Micro-PVM_4-SEAAD	363.47	17.167	0.12181	0.12022	-0.016042	-0.002415	0.022907	0.022336	0.021383	0.021505	643	643	11647	0	0	0	-0.0013372	0.00056901	-2.3501	0.01877	0	0	0	0.00070322	0.00057199	1.2294	0.21891	0	0	0	4.167e-05	4.0306e-05	1.0338	0.30121	0	0	0	1.036e-05	7.9945e-06	1.2959	0.195	0	0	0	-0.0020404	0.00078664	-2.5939	0.0094903	36
L5 IT_5	507.71	17.238	0.058364	0.057988	-0.0032027	0.0027269	0.0048712	0.0048192	0.0047449	0.0047542	607.47	607.47	11370	0	0	0	0.00024845	0.00013025	1.9075	0.056456	0	0	0	1.4918e-05	4.1531e-05	0.35921	0.71944	0	0	0	-7.998e-06	4.9149e-06	-1.6273	0.10368	0	0	0	5.4082e-06	2.3148e-06	2.3364	0.01947	0	0	0	0.00023353	0.00014236	1.6404	0.10092	4009
L5 IT_2	396.01	17.921	0.068987	0.068759	-0.012115	-0.0042559	0.0068395	0.0067502	0.0066229	0.006639	620.63	620.63	11558	0	0	0	0.00056972	0.00012484	4.5635	5.0316e-06	0	0	0	8.0152e-05	3.5808e-05	2.2384	0.025195	0	0	0	-9.2269e-06	4.441e-06	-2.0777	0.03774	0	0	0	2.2575e-05	3.9642e-06	5.6948	1.235e-08	0	0	0	0.00048957	0.00013624	3.5933	0.00032648	7246
L5 IT_1	331.2	17.745	0.06861	0.068542	-0.0045916	0.0025447	0.0067708	0.0066953	0.0066596	0.0066662	631.12	631.12	11683	0	0	0	0.0012922	0.00017334	7.4546	9.015e-14	0	0	0	-0.00010037	7.6721e-05	-1.3082	0.19081	0	0	0	-4.2384e-05	6.5331e-06	-6.4876	8.719e-11	0	0	0	1.8457e-05	4.5172e-06	4.086	4.389e-05	0	0	0	0.0013926	0.0002036	6.8398	7.9301e-12	1756
L5 IT_7	404.79	17.83	0.062324	0.061909	-0.0035437	0.0028179	0.0056176	0.0055516	0.0054881	0.005497	616.41	616.41	11500	0	0	0	0.00051914	0.00013339	3.8919	9.9443e-05	0	0	0	6.6128e-05	5.9443e-05	1.1125	0.26594	0	0	0	-2.0497e-05	5.3155e-06	-3.8561	0.00011523	0	0	0	9.4544e-06	3.3167e-06	2.8505	0.0043645	0	0	0	0.00045301	0.0001511	2.9981	0.002717	2064
L5 IT_6	462.33	17.532	0.060484	0.060043	-0.00057885	0.0053209	0.0052038	0.0051453	0.0050972	0.0051043	612.2	612.2	11405	0	0	0	0.00047235	0.00017297	2.7308	0.0063186	0	0	0	1.1152e-05	7.9081e-05	0.14102	0.88786	0	0	0	-2.0787e-05	9.059e-06	-2.2946	0.021758	0	0	0	4.2488e-06	3.2484e-06	1.308	0.19088	0	0	0	0.00046119	0.00018463	2.4979	0.012493	1141
L5 IT_3	332.83	17.676	0.063069	0.063066	0.00068289	0.0067832	0.0056427	0.0056451	0.0056446	0.0056441	626.44	626.44	11564	0	0	0	0.0011244	0.00018721	6.0062	1.8987e-09	0	0	0	-0.00016772	7.2936e-05	-2.2995	0.021477	0	0	0	-4.5231e-05	6.9024e-06	-6.5529	5.6427e-11	0	0	0	6.0664e-06	3.9536e-06	1.5344	0.12493	0	0	0	0.0012921	0.00021337	6.0559	1.3964e-09	990
