## Supplementary Table 15 for "scEPS integrates genetic and single-cell disease atlas data to provide granular mechanistic insights into complex human diseases"

### Sheet: a) IPF (all donors, AD GWAS)
CELL_TYPE	MEAN_NEIGHBORHOOD_SIZE	MEAN_NUM_DONOR	MEAN_MEAN_MEAN_EXPR_GWAS	MEAN_MEAN_MEAN_EXPR_CONTROL	MEAN_MEAN_MEAN_EXPR_REST	MEAN_MEAN_MEAN_EXPR_ALL	MEAN_MEAN_VAR_EXPR_GWAS	MEAN_MEAN_VAR_EXPR_CONTROL	MEAN_MEAN_VAR_EXPR_REST	MEAN_MEAN_VAR_EXPR_ALL	MEAN_NUM_GENE_GWAS	MEAN_NUM_GENE_CONTROL	MEAN_NUM_GENE_REST	NUM_SIGNIF_FDR5_OMEGA_GWAS	NUM_SIGNIF_FDR10_OMEGA_GWAS	NUM_SIGNIF_FDR20_OMEGA_GWAS	MEAN_OMEGA_GWAS	SE_MEAN_OMEGA_GWAS	Z_MEAN_OMEGA_GWAS	P_Z_MEAN_OMEGA_GWAS	NUM_SIGNIF_FDR5_OMEGA_CONTROL	NUM_SIGNIF_FDR10_OMEGA_CONTROL	NUM_SIGNIF_FDR20_OMEGA_CONTROL	MEAN_OMEGA_CONTROL	SE_MEAN_OMEGA_CONTROL	Z_MEAN_OMEGA_CONTROL	P_Z_MEAN_OMEGA_CONTROL	NUM_SIGNIF_FDR5_OMEGA_REST	NUM_SIGNIF_FDR10_OMEGA_REST	NUM_SIGNIF_FDR20_OMEGA_REST	MEAN_OMEGA_REST	SE_MEAN_OMEGA_REST	Z_MEAN_OMEGA_REST	P_Z_MEAN_OMEGA_REST	NUM_SIGNIF_FDR5_OMEGA_OVERALL	NUM_SIGNIF_FDR10_OMEGA_OVERALL	NUM_SIGNIF_FDR20_OMEGA_OVERALL	MEAN_OMEGA_OVERALL	SE_MEAN_OMEGA_OVERALL	Z_MEAN_OMEGA_OVERALL	P_Z_MEAN_OMEGA_OVERALL	NUM_SIGNIF_FDR5_OMEGA_DIFF	NUM_SIGNIF_FDR10_OMEGA_DIFF	NUM_SIGNIF_FDR20_OMEGA_DIFF	MEAN_OMEGA_DIFF	SE_MEAN_OMEGA_DIFF	Z_MEAN_OMEGA_DIFF	P_Z_MEAN_OMEGA_DIFF	NUM_CELL
AT2	2646.7	32.048	0.095351	0.091085	-0.017427	-0.0095429	0.015027	0.01437	0.014726	0.014723	433.91	433.91	11313	12	57	221	-0.0003638	8.4091e-05	-4.3263	1.5164e-05	936	1328	1958	-0.00029872	8.1711e-05	-3.6558	0.00025635	3076	4602	6935	5.912e-05	1.2656e-05	4.6713	2.9925e-06	3059	4670	7228	2.988e-05	6.1854e-06	4.8308	1.3598e-06	274	532	1033	-6.5078e-05	7.5493e-05	-0.86204	0.38867	22300
Proliferating - Epi	1896.8	33.157	0.10277	0.10035	-0.0027481	0.0046271	0.01718	0.016824	0.016173	0.01623	445.54	445.54	11714	0	3	11	-0.00088548	0.00025528	-3.4687	0.00052307	75	109	176	-8.8796e-05	5.5395e-05	-1.603	0.10894	339	484	728	7.6401e-05	1.8166e-05	4.2057	2.6026e-05	462	633	885	3.8119e-05	8.3065e-06	4.589	4.4534e-06	8	15	33	-0.00079669	0.00022982	-3.4666	0.00052717	2172
Ciliated	3985.8	37.307	0.10688	0.10562	0.033468	0.038625	0.017899	0.017577	0.016855	0.016916	446.57	446.57	11695	2	6	53	-0.00095155	0.00028955	-3.2863	0.0010151	1010	1609	2722	5.7647e-05	4.1323e-05	1.395	0.16301	3574	6320	10859	6.3494e-05	1.9456e-05	3.2634	0.0011009	5620	8702	13332	2.8684e-05	9.4614e-06	3.0317	0.0024317	19	62	223	-0.0010092	0.00034096	-2.9599	0.0030776	38671
AT1	1527	31.945	0.12409	0.12383	0.0012066	0.0099604	0.024353	0.025581	0.023595	0.023691	444.68	444.68	11580	8	25	64	-0.00047439	0.00024874	-1.9072	0.056494	233	292	384	4.5333e-05	2.3175e-05	1.9561	0.050449	636	830	1099	8.3005e-05	4.212e-05	1.9707	0.04876	1325	1633	1942	6.1009e-05	3.0488e-05	2.0011	0.045381	30	61	119	-0.00051972	0.00025384	-2.0475	0.040612	2764
Secretory - SCGB3A2+	1748.6	33.435	0.10184	0.099496	-0.0050523	0.0024124	0.016812	0.016217	0.015258	0.015346	445.71	445.71	11733	1	9	26	-0.0011905	0.00069298	-1.7179	0.085807	246	361	552	-0.00032553	0.0001722	-1.8904	0.058706	1605	2103	2907	9.3377e-05	4.9769e-05	1.8762	0.060629	1713	2246	3018	3.6085e-05	1.9634e-05	1.8378	0.066086	20	38	79	-0.00086498	0.000512	-1.6894	0.091144	7636
Basal	1660	30.695	0.10277	0.09757	0.0049136	0.011617	0.01804	0.015648	0.015338	0.015443	449.32	449.32	11868	0	1	19	-0.00044473	0.00036885	-1.2057	0.22793	52	94	177	-0.00010964	8.0005e-05	-1.3704	0.17058	315	536	904	5.6322e-05	3.5127e-05	1.6034	0.10885	595	902	1423	3.4735e-05	1.8831e-05	1.8445	0.06511	3	11	54	-0.00033509	0.0002962	-1.1313	0.25793	4666
Transitional AT2	1311.2	34.921	0.11755	0.11669	0.0036108	0.011641	0.021988	0.022595	0.02117	0.021248	450.29	450.29	11826	15	25	51	-0.00054276	0.00021363	-2.5407	0.011063	84	123	184	-0.00023559	7.4322e-05	-3.1698	0.0015256	419	537	712	9.2288e-05	2.3166e-05	3.9837	6.7852e-05	731	892	1095	5.8379e-05	1.4392e-05	4.0565	4.9814e-05	28	49	84	-0.00030717	0.00018361	-1.6729	0.094345	1559
Secretory - SCGB1A1+/MUC5B+	1400.9	32.282	0.094369	0.092201	-0.037328	-0.028136	0.014966	0.014573	0.01364	0.013719	439.38	439.38	11615	1	7	44	-0.00068324	0.00028861	-2.3673	0.017917	195	340	606	-0.00023609	8.0857e-05	-2.9198	0.0035026	1020	1795	3076	6.4356e-05	2.5148e-05	2.559	0.010496	1479	2375	3724	2.9265e-05	1.111e-05	2.6342	0.0084333	29	89	220	-0.00044715	0.00023182	-1.9288	0.053751	10528
KRT5-/KRT17+	1530.3	32.521	0.12141	0.12012	0.027639	0.034217	0.023681	0.023289	0.021809	0.021925	457.73	457.73	12038	4	6	12	-0.00048609	0.00027608	-1.7607	0.07829	23	49	80	-0.00020427	0.00012983	-1.5733	0.11565	120	178	303	6.8986e-05	3.7427e-05	1.8432	0.065299	238	316	425	4.0417e-05	2.1102e-05	1.9153	0.055457	5	9	20	-0.00028182	0.00015808	-1.7828	0.074621	1019
Secretory - SCGB1A1+/SCGB3A2+	1028.6	36.016	0.10168	0.10032	-0.038158	-0.028376	0.016495	0.016414	0.015292	0.015372	442.17	442.17	11703	3	11	29	-0.00096575	0.00042716	-2.2608	0.02377	149	205	294	-0.00019944	9.4637e-05	-2.1075	0.035076	654	859	1135	7.9277e-05	3.5392e-05	2.24	0.025091	755	996	1300	3.4308e-05	1.5389e-05	2.2295	0.025783	29	47	86	-0.0007663	0.0003664	-2.0915	0.036488	2634
Differentiating ciliated	2274.2	31.74	0.098941	0.096729	0.015735	0.021528	0.015689	0.015182	0.014377	0.014451	450.28	450.28	11857	0	1	3	-0.0012203	0.00046076	-2.6484	0.0080878	119	202	350	-5.9312e-05	3.7848e-05	-1.5671	0.11709	744	1206	1844	9.3459e-05	3.4256e-05	2.7282	0.0063672	965	1493	2247	4.5145e-05	1.7378e-05	2.5979	0.0093796	4	7	15	-0.001161	0.00043608	-2.6623	0.0077614	4579
PNEC	872.8	38.829	0.14038	0.1395	-0.023329	-0.012023	0.030011	0.031916	0.02874	0.028891	466.42	466.42	12537	0	0	1	1.2541e-05	0.00010706	0.11714	0.90675	6	10	15	0.00023907	0.00019188	1.2459	0.2128	7	9	16	1.5343e-05	9.7894e-06	1.5673	0.11705	17	27	34	2.139e-05	6.7172e-06	3.1844	0.0014508	1	1	1	-0.00022653	0.00023181	-0.97725	0.32845	123
PLIN2+ FB	1359	32.472	0.114	0.11164	0.00093737	0.0087257	0.023187	0.022462	0.023125	0.023103	448.71	448.71	11993	26	45	76	0.0007907	0.00031826	2.4845	0.012975	13	14	29	-0.00047774	7.4436e-05	-6.4182	1.3792e-10	48	78	131	4.1981e-05	1.2974e-05	3.2357	0.0012135	97	147	228	4.7564e-05	1.3083e-05	3.6356	0.00027737	23	49	85	0.0012684	0.0003714	3.4153	0.00063713	453
MyoFB	914.6	33.102	0.12276	0.12375	-0.011607	-0.0022935	0.025123	0.025745	0.025604	0.02559	449.08	449.08	12111	3	3	7	-0.00021092	0.00011607	-1.8171	0.069201	16	20	25	-0.00012928	0.00014444	-0.89504	0.37076	23	39	63	5.328e-05	2.3014e-05	2.3151	0.020609	36	50	76	3.5678e-05	1.66e-05	2.1493	0.031609	5	8	14	-8.1636e-05	0.00022071	-0.36988	0.71147	225
Adventitial FB	1239.4	31.369	0.1142	0.11334	0.0022887	0.010047	0.021956	0.022179	0.022606	0.022567	443.78	443.78	11863	94	138	232	-0.00025743	0.00035115	-0.7331	0.4635	70	123	202	-0.00039289	0.00011617	-3.382	0.00071968	487	690	961	7.8251e-05	2.8217e-05	2.7732	0.0055512	436	634	919	4.6977e-05	1.2186e-05	3.8551	0.0001157	97	155	249	0.00013546	0.00031079	0.43586	0.66294	2277
Mesothelial	10117	34.109	0.11409	0.10862	-0.0083	1.8349e-05	0.022666	0.020864	0.022837	0.022761	448.58	448.58	12006	0	0	0	-0.0010958	0.00028571	-3.8352	0.00012546	19	28	48	-0.0001474	4.1699e-05	-3.5349	0.00040797	17	37	117	4.9078e-05	1.2181e-05	4.0292	5.5965e-05	23	27	43	1.2101e-06	1.6122e-06	0.75062	0.45288	0	1	1	-0.00094836	0.00026781	-3.5412	0.00039838	616
Alveolar FB	1100.4	31.13	0.11409	0.11407	0.005401	0.012964	0.021485	0.022225	0.022433	0.022391	447.62	447.62	11967	47	83	150	0.00068634	0.00028974	2.3688	0.017847	34	51	86	-0.00027892	0.00018028	-1.5472	0.12182	66	132	251	3.7771e-05	2.6248e-05	1.439	0.15014	219	335	506	4.8075e-05	2.599e-05	1.8498	0.064347	40	72	133	0.00096527	0.00046644	2.0694	0.038506	1257
Pericyte	722.71	31.385	0.13186	0.13058	-0.012611	-0.0026186	0.028499	0.028204	0.028187	0.028197	444.68	444.68	11914	0	0	0	-0.0017448	0.00080227	-2.1748	0.029643	18	30	43	-0.00021053	0.00011758	-1.7905	0.073381	105	147	228	9.7495e-05	4.3467e-05	2.2429	0.024901	12	34	74	2.0957e-05	9.6634e-06	2.1687	0.030104	0	0	2	-0.0015343	0.00070089	-2.189	0.028593	460
SMC	710.08	30.325	0.12725	0.12581	-0.013767	-0.0040058	0.026691	0.026184	0.026283	0.026292	443.76	443.76	11870	0	0	1	-0.0013783	0.00075137	-1.8344	0.066592	30	42	70	-0.0002813	9.0685e-05	-3.1019	0.0019225	161	252	372	9.4162e-05	4.7062e-05	2.0008	0.045412	39	79	158	2.7851e-05	1.3774e-05	2.022	0.043172	0	2	4	-0.001097	0.0006787	-1.6164	0.10602	736
MyoFB - Activated	1372	31.221	0.11229	0.11189	0.0025659	0.010156	0.021091	0.021563	0.021953	0.021908	449.71	449.71	12073	1	8	21	-0.00054959	0.00038768	-1.4176	0.1563	18	32	46	-0.00025293	0.00011574	-2.1852	0.028873	50	107	205	6.3573e-05	3.1607e-05	2.0114	0.044288	35	67	133	2.9222e-05	1.3455e-05	2.1718	0.029869	3	11	24	-0.00029666	0.00037197	-0.79754	0.42514	709
Venule	1115.1	32.563	0.11887	0.11524	-0.003757	0.0048378	0.022941	0.02211	0.022462	0.022465	439.2	439.2	11469	1	3	12	-0.0012622	0.00030984	-4.0739	4.6237e-05	136	196	303	-0.00011398	4.2608e-05	-2.675	0.0074718	604	915	1355	7.3907e-05	1.635e-05	4.5203	6.1752e-06	144	284	567	1.9157e-05	3.8104e-06	5.0276	4.9669e-07	4	11	32	-0.0011483	0.00028139	-4.0807	4.491e-05	4009
Arteriole	1064.2	32.359	0.12107	0.11823	-0.0017415	0.0068452	0.023322	0.022974	0.023154	0.023152	439.15	439.15	11537	0	5	11	-0.0017432	0.00046029	-3.7871	0.00015239	241	326	456	-0.00023405	7.6087e-05	-3.0761	0.0020974	1242	1640	2152	0.0001058	2.6655e-05	3.9692	7.2118e-05	264	481	836	2.6621e-05	5.9515e-06	4.473	7.7127e-06	8	16	42	-0.0015091	0.000373	-4.0459	5.2118e-05	4103
Lymphatic	1177.7	31.656	0.11332	0.10866	-4.8488e-05	0.0078413	0.020142	0.018581	0.019466	0.019457	439.33	439.33	11485	0	6	20	-0.00085038	0.00065466	-1.299	0.19396	32	75	137	-0.00016509	0.0001251	-1.3196	0.18696	57	148	383	4.6614e-05	3.7064e-05	1.2577	0.20851	24	60	127	7.3415e-06	5.2026e-06	1.4111	0.15821	5	13	32	-0.00068529	0.0005473	-1.2521	0.21053	2655
Systemic venous	1613.8	32.073	0.11586	0.11202	-0.0036209	0.0047279	0.021778	0.02066	0.021089	0.021097	440.95	440.95	11535	1	6	46	-0.00047145	0.0001596	-2.9538	0.0031384	58	101	190	-2.7514e-05	3.1752e-05	-0.86654	0.3862	164	325	648	3.8738e-05	1.0628e-05	3.645	0.00026742	88	199	440	1.8257e-05	4.6182e-06	3.9532	7.712e-05	3	15	49	-0.00044393	0.00014636	-3.0331	0.0024206	4208
aCap	1063.3	32.74	0.12634	0.1227	-0.011763	-0.0020809	0.02622	0.025175	0.026017	0.025992	442.33	442.33	11569	1	1	4	-0.0017275	0.00050461	-3.4235	0.00061826	74	108	175	-0.00028008	8.6162e-05	-3.2507	0.0011513	501	775	1146	8.7497e-05	2.4845e-05	3.5217	0.00042872	69	107	199	8.8765e-06	2.001e-06	4.4361	9.1609e-06	1	5	16	-0.0014474	0.00043657	-3.3155	0.00091477	2741
gCap	1070.7	33.572	0.1239	0.12109	-0.01039	-0.00090281	0.02538	0.02444	0.024921	0.024918	442.58	442.58	11516	0	0	0	-0.0020131	0.00072725	-2.7681	0.0056387	45	60	93	-0.00040216	0.00014223	-2.8275	0.0046908	291	413	564	0.00010864	3.8909e-05	2.7922	0.0052351	28	65	118	1.3836e-05	8.4744e-06	1.6327	0.10254	1	1	4	-0.0016109	0.00059917	-2.6886	0.0071747	1028
Inflamed	1002.6	33.589	0.12778	0.12531	-0.0092358	0.00041013	0.026744	0.026422	0.026447	0.026455	442.81	442.81	11580	0	0	0	-0.0014282	0.00032844	-4.3486	1.3698e-05	2	4	4	-0.00028702	0.00024333	-1.1796	0.23817	11	21	30	7.9484e-05	1.9809e-05	4.0125	6.0083e-05	3	3	7	1.1855e-05	7.8349e-06	1.5132	0.13024	0	0	0	-0.0011412	0.00028144	-4.0549	5.0163e-05	73
Monocyte	1440.8	34.828	0.11555	0.11186	-0.021045	-0.011321	0.023124	0.021528	0.017897	0.018215	426.51	426.51	10973	878	1278	1817	0.0016779	0.00038061	4.4085	1.0407e-05	184	265	435	0.00027052	6.9103e-05	3.9148	9.049e-05	38	93	216	-2.3289e-05	6.812e-06	-3.4188	0.00062899	739	1114	1659	3.3414e-05	7.6355e-06	4.3761	1.2081e-05	399	613	940	0.0014074	0.00033903	4.1513	3.3062e-05	4158
Monocyte-derived macrophage	2749	38.742	0.10425	0.099582	-0.0057897	0.0019687	0.020466	0.017456	0.015194	0.015464	430.19	430.19	11086	688	1265	2388	-0.00036329	0.00010171	-3.572	0.00035429	4965	6278	8366	0.00035971	7.2389e-05	4.969	6.7283e-07	9253	12181	16212	4.8388e-05	9.4084e-06	5.143	2.7033e-07	19772	23772	28765	4.6223e-05	8.5631e-06	5.3979	6.7441e-08	633	1012	1803	-0.000723	0.00016144	-4.4784	7.5219e-06	47638
NK	1627	34.234	0.11324	0.108	-0.022945	-0.013445	0.020689	0.019094	0.018946	0.019012	429.89	429.89	11232	1	1	2	-0.00045955	0.00021045	-2.1837	0.028984	18	34	69	-7.1984e-05	4.2535e-05	-1.6924	0.090578	2	12	55	1.3778e-05	5.8959e-06	2.3369	0.019446	3	4	15	-4.5797e-06	3.4377e-06	-1.3322	0.1828	0	2	9	-0.00038757	0.00017001	-2.2796	0.02263	2197
Inflammatory monocyte	1566.9	35.88	0.11472	0.10994	-0.010265	-0.0014491	0.023002	0.021086	0.018243	0.018514	430.39	430.39	11110	173	299	551	-0.00026558	0.00011314	-2.3474	0.018903	602	836	1242	0.00035062	9.9395e-05	3.5275	0.00041946	815	1300	2063	3.2484e-05	9.2803e-06	3.5003	0.00046473	2248	3021	4042	3.346e-05	8.3998e-06	3.9835	6.7915e-05	119	208	384	-0.0006162	0.00020316	-3.0331	0.0024207	9720
moDC	1445.3	37.912	0.10936	0.10384	-0.005059	0.0029923	0.021054	0.018479	0.016802	0.017015	439.12	439.12	11303	153	200	274	-0.00045581	0.00028371	-1.6066	0.10814	278	386	568	0.00039858	0.00013596	2.9316	0.0033727	544	793	1169	4.6701e-05	2.1758e-05	2.1464	0.031841	1246	1640	2104	4.2252e-05	1.6515e-05	2.5584	0.010516	69	117	169	-0.00085439	0.00041589	-2.0544	0.03994	3796
B cells	1260.1	31.562	0.11962	0.11505	-0.035357	-0.024639	0.024221	0.022796	0.021121	0.021287	435.01	435.01	11524	7	8	26	-0.0010388	0.0007036	-1.4765	0.13982	10	21	51	6.6988e-05	6.2023e-05	1.0801	0.28012	49	113	236	5.2265e-05	3.463e-05	1.5093	0.13123	47	92	207	2.0067e-05	1.0337e-05	1.9413	0.052226	5	9	20	-0.0011058	0.00073403	-1.5065	0.13194	1177
cDC1	685.87	33.139	0.11684	0.11132	-0.025894	-0.015913	0.023034	0.021301	0.021028	0.021107	438.75	438.75	11427	1	1	5	-0.00089044	0.00056896	-1.565	0.11758	6	9	15	6.0194e-05	6.8867e-05	0.87407	0.38208	12	23	48	4.6952e-05	3.1717e-05	1.4804	0.13878	22	30	44	1.6196e-05	9.8193e-06	1.6494	0.099059	2	2	5	-0.00095063	0.00054073	-1.758	0.078741	266
cDC2	1274.8	36.298	0.10775	0.1031	-0.0058575	0.0021715	0.019939	0.018264	0.016742	0.016911	440.07	440.07	11319	0	1	3	-0.0009048	0.00039334	-2.3003	0.021431	172	260	400	0.00032587	0.00014759	2.2079	0.02725	551	818	1164	6.0508e-05	3.0946e-05	1.9553	0.050551	964	1335	1787	3.9478e-05	2.0692e-05	1.9079	0.056403	2	3	13	-0.0012307	0.00054999	-2.2376	0.025246	3550
Alveolar macrophage	3199.8	34.28	0.098964	0.094087	-0.00040291	0.0065924	0.018715	0.015659	0.013756	0.014002	427.36	427.36	10987	251	560	1264	0.00026336	0.0001135	2.3204	0.020321	674	943	1391	9.0692e-05	4.3037e-05	2.1073	0.03509	809	1271	2052	1.8294e-05	7.5426e-06	2.4254	0.015292	1785	2662	3871	2.6538e-05	7.1217e-06	3.7263	0.00019429	259	503	931	0.00017267	0.00013878	1.2442	0.21343	11284
Proliferating - Imm	2475.4	36.815	0.10468	0.099444	-0.0084093	-0.00049865	0.01977	0.017135	0.015774	0.015965	432.03	432.03	11193	21	37	86	-0.00047557	0.0001113	-4.2726	1.9317e-05	222	289	399	0.00018606	6.3569e-05	2.9269	0.0034237	421	570	828	4.2922e-05	9.2644e-06	4.633	3.6038e-06	767	1000	1289	3.1391e-05	7.2965e-06	4.3023	1.6907e-05	30	48	88	-0.00066163	0.00015866	-4.1701	3.045e-05	3105
Plasma	686.62	32.522	0.12706	0.12287	-0.052094	-0.039687	0.026313	0.026425	0.025218	0.025296	450.67	450.67	11963	2	4	9	-0.0006833	0.00030733	-2.2233	0.026194	19	25	32	-0.00020266	9.8448e-05	-2.0585	0.039538	44	72	123	3.7395e-05	1.3287e-05	2.8144	0.0048874	10	20	38	4.6319e-06	2.9441e-06	1.5733	0.11565	2	5	8	-0.00048064	0.00025511	-1.884	0.059562	523
Interstitial macrophage	2398.1	33.753	0.098593	0.094045	-0.0040351	0.0031745	0.019098	0.016115	0.013858	0.014126	428.74	428.74	11080	2	5	9	-0.00055814	0.00021282	-2.6226	0.008725	250	329	480	0.00017723	5.2596e-05	3.3696	0.00075286	471	717	1150	5.1262e-05	1.9639e-05	2.6101	0.0090506	1040	1411	1924	3.7983e-05	1.4231e-05	2.669	0.0076068	9	16	48	-0.00073537	0.00025247	-2.9126	0.0035839	4773
CD4	2044.7	33.719	0.10403	0.099418	-0.030517	-0.021193	0.017583	0.01657	0.016992	0.016997	426.28	426.28	11243	1	2	7	-0.0009687	0.00063062	-1.5361	0.12451	63	104	165	-8.2116e-05	5.5212e-05	-1.4873	0.13694	85	197	448	4.0199e-05	2.4992e-05	1.6085	0.10773	18	39	95	1.2017e-06	1.6964e-06	0.70839	0.4787	1	3	14	-0.00088658	0.00056547	-1.5679	0.11692	2835
Mast	1143.8	33.254	0.12448	0.11824	-0.027946	-0.017259	0.026366	0.022953	0.021519	0.021742	439.14	439.14	11393	6	11	16	1.8065e-05	2.4198e-05	0.74653	0.45535	59	90	131	-1.7177e-05	6.395e-05	-0.26859	0.78824	43	65	141	2.6496e-05	1.0419e-05	2.543	0.010989	83	121	189	2.3583e-05	9.5891e-06	2.4594	0.013918	9	18	48	3.5241e-05	7.8859e-05	0.44688	0.65496	1250
CD8/NKT	1962.5	34.154	0.10609	0.10098	-0.026199	-0.017022	0.018202	0.016963	0.017347	0.017363	426.79	426.79	11216	5	11	33	-0.00054998	0.00021298	-2.5823	0.0098151	32	68	167	-0.00012098	4.4135e-05	-2.7411	0.0061241	79	207	502	3.3485e-05	1.235e-05	2.7114	0.0067007	31	71	214	8.0762e-06	3.8511e-06	2.0971	0.035983	5	11	52	-0.000429	0.00017115	-2.5066	0.012191	4902
pDC	765.49	31.847	0.13448	0.12583	-0.021072	-0.010344	0.031174	0.027417	0.026292	0.026502	438.97	438.97	11496	2	3	5	-0.000683	0.00023531	-2.9026	0.0037013	8	10	18	-3.9647e-05	9.9713e-05	-0.39761	0.69092	17	27	55	3.7991e-05	1.1565e-05	3.285	0.0010198	16	27	40	1.292e-05	3.84e-06	3.3647	0.00076633	0	1	1	-0.00064336	0.00024715	-2.6031	0.0092372	352

### Sheet: b) IPF PRS (PGS001791, controls
CELL_TYPE	MEAN_NEIGHBORHOOD_SIZE	MEAN_NUM_DONOR	MEAN_MEAN_MEAN_EXPR_GWAS	MEAN_MEAN_MEAN_EXPR_CONTROL	MEAN_MEAN_MEAN_EXPR_REST	MEAN_MEAN_MEAN_EXPR_ALL	MEAN_MEAN_VAR_EXPR_GWAS	MEAN_MEAN_VAR_EXPR_CONTROL	MEAN_MEAN_VAR_EXPR_REST	MEAN_MEAN_VAR_EXPR_ALL	MEAN_NUM_GENE_GWAS	MEAN_NUM_GENE_CONTROL	MEAN_NUM_GENE_REST	NUM_SIGNIF_FDR5_OMEGA_GWAS	NUM_SIGNIF_FDR10_OMEGA_GWAS	NUM_SIGNIF_FDR20_OMEGA_GWAS	MEAN_OMEGA_GWAS	SE_MEAN_OMEGA_GWAS	Z_MEAN_OMEGA_GWAS	P_Z_MEAN_OMEGA_GWAS	NUM_SIGNIF_FDR5_OMEGA_CONTROL	NUM_SIGNIF_FDR10_OMEGA_CONTROL	NUM_SIGNIF_FDR20_OMEGA_CONTROL	MEAN_OMEGA_CONTROL	SE_MEAN_OMEGA_CONTROL	Z_MEAN_OMEGA_CONTROL	P_Z_MEAN_OMEGA_CONTROL	NUM_SIGNIF_FDR5_OMEGA_REST	NUM_SIGNIF_FDR10_OMEGA_REST	NUM_SIGNIF_FDR20_OMEGA_REST	MEAN_OMEGA_REST	SE_MEAN_OMEGA_REST	Z_MEAN_OMEGA_REST	P_Z_MEAN_OMEGA_REST	NUM_SIGNIF_FDR5_OMEGA_OVERALL	NUM_SIGNIF_FDR10_OMEGA_OVERALL	NUM_SIGNIF_FDR20_OMEGA_OVERALL	MEAN_OMEGA_OVERALL	SE_MEAN_OMEGA_OVERALL	Z_MEAN_OMEGA_OVERALL	P_Z_MEAN_OMEGA_OVERALL	NUM_SIGNIF_FDR5_OMEGA_DIFF	NUM_SIGNIF_FDR10_OMEGA_DIFF	NUM_SIGNIF_FDR20_OMEGA_DIFF	MEAN_OMEGA_DIFF	SE_MEAN_OMEGA_DIFF	Z_MEAN_OMEGA_DIFF	P_Z_MEAN_OMEGA_DIFF	NUM_CELL
AT2	883.49	10.584	0.090478	0.084854	-0.016447	-0.008989	0.014364	0.012714	0.013155	0.013181	419.12	419.12	10865	0	0	0	0.0020873	0.00070447	2.9629	0.0030476	0	0	0	-0.00065397	0.00022568	-2.8978	0.0037577	0	0	0	-8.5325e-06	7.5697e-06	-1.1272	0.25966	0	0	0	3.9069e-05	1.5357e-05	2.5441	0.010955	0	0	0	0.0027412	0.00093884	2.9198	0.0035025	10076
Proliferating - Epi	521.51	10.915	0.097733	0.09438	-0.001016	0.0058882	0.016201	0.015424	0.015244	0.015283	428.81	428.81	11198	0	0	0	0.0021861	0.0007213	3.0308	0.0024392	0	0	0	-0.00026005	0.00012959	-2.0068	0.044774	0	0	0	-5.7325e-05	1.4757e-05	-3.8847	0.00010247	0	0	0	1.1427e-05	1.0974e-05	1.0412	0.29776	0	0	0	0.0024461	0.00074765	3.2718	0.0010687	505
Ciliated	445.62	11.001	0.11258	0.10962	0.035959	0.041284	0.020539	0.01937	0.018692	0.01878	430.33	430.33	11273	0	0	0	0.001544	0.0004157	3.7142	0.00020387	0	0	0	-0.0002601	8.3863e-05	-3.1016	0.0019251	0	0	0	-0.0001232	3.3987e-05	-3.6249	0.00028907	0	0	0	-7.2804e-05	2.0993e-05	-3.468	0.00052429	0	0	0	0.0018041	0.00050129	3.5989	0.00031953	3299
AT1	587.76	11.47	0.12858	0.12633	0.00436	0.0132	0.026875	0.026698	0.024582	0.024738	433.05	433.05	11195	0	0	0	0.00049353	0.0002642	1.868	0.061756	0	0	0	0.00016157	0.00013761	1.1742	0.24032	0	0	0	1.241e-05	1.3718e-05	0.90466	0.36565	0	0	0	3.6189e-05	1.8553e-05	1.9506	0.05111	0	0	0	0.00033196	0.00022919	1.4484	0.14751	1203
Secretory - SCGB3A2+	366.37	11.303	0.10651	0.10184	-0.0070116	0.00089108	0.018562	0.017455	0.017151	0.017211	428.78	428.78	11204	0	0	0	0.0026552	0.00085439	3.1078	0.0018851	0	0	0	-0.00030828	0.00022439	-1.3738	0.16949	0	0	0	-6.3073e-05	2.1932e-05	-2.8758	0.0040298	0	0	0	2.05e-05	9.812e-06	2.0893	0.036685	0	0	0	0.0029635	0.00089908	3.2961	0.00098024	221
Basal	271.52	11.75	0.1125	0.10928	-0.006933	0.0013347	0.020293	0.020089	0.019184	0.019253	435.89	435.89	11556	0	0	0	0.00038084	0.00019938	1.9101	0.056123	0	0	0	-0.00078065	0.00033975	-2.2977	0.02158	0	0	0	-2.0342e-05	1.9061e-05	-1.0672	0.28587	0	0	0	-3.3308e-05	1.3305e-05	-2.5034	0.012299	0	0	0	0.0011615	0.0004683	2.4803	0.013128	44
Transitional AT2	352.29	11.23	0.11185	0.10917	0.014119	0.020985	0.020287	0.020084	0.019203	0.019271	432.64	432.64	11281	0	0	0	0.0017584	0.00052164	3.3709	0.00074916	0	0	0	-0.00040801	0.00043804	-0.93144	0.35163	0	0	0	-6.4657e-05	1.524e-05	-4.2427	2.2088e-05	0	0	0	-1.5858e-05	1.0702e-05	-1.4818	0.1384	0	0	0	0.0021664	0.00093998	2.3048	0.02118	244
Secretory - SCGB1A1+/MUC5B+	372.36	10.915	0.087891	0.085278	-0.060597	-0.050183	0.014481	0.01352	0.012996	0.013066	420.75	420.75	11062	0	0	0	0.00011866	0.00011449	1.0364	0.30003	0	0	0	-0.00033802	0.00015506	-2.1799	0.029264	0	0	0	-3.6332e-05	1.0562e-05	-3.4399	0.00058191	0	0	0	-4.2656e-05	1.2827e-05	-3.3255	0.0008825	0	0	0	0.00045668	0.00021635	2.1109	0.034783	871
KRT5-/KRT17+	418.67	11.333	0.11856	0.11695	0.023609	0.030286	0.022014	0.022307	0.021022	0.021101	435.25	435.25	11400	0	0	0	0.0020354	0.00070293	2.8956	0.0037838	0	0	0	-0.001598	0.0015298	-1.0446	0.2962	0	0	0	-8.5425e-05	1.8541e-05	-4.6073	4.0793e-06	0	0	0	-6.185e-05	2.513e-05	-2.4613	0.013845	0	0	0	0.0036334	0.0020709	1.7545	0.07934	12
Secretory - SCGB1A1+/SCGB3A2+	284.01	11.367	0.10151	0.097631	-0.043049	-0.033067	0.01668	0.015649	0.015022	0.015101	421.03	421.03	11195	0	0	0	0.00024186	0.00023295	1.0382	0.29916	0	0	0	0.00029284	0.00019705	1.4861	0.13725	0	0	0	-6.2327e-05	2.9371e-05	-2.1221	0.033831	0	0	0	-4.1257e-05	1.7963e-05	-2.2967	0.021634	0	0	0	-5.0981e-05	0.00022638	-0.22521	0.82182	278
Differentiating ciliated	396.51	11.124	0.097196	0.094659	0.0056805	0.012054	0.01545	0.015005	0.014552	0.014599	433.72	433.72	11417	0	0	0	0.00066161	0.00022941	2.884	0.0039264	0	0	0	-0.00030485	0.00020074	-1.5186	0.12885	0	0	0	-7.2148e-05	1.951e-05	-3.6981	0.00021722	0	0	0	-5.5367e-05	1.5039e-05	-3.6815	0.00023183	0	0	0	0.00096645	0.00037246	2.5948	0.0094649	299
PNEC	229.67	12.222	0.13257	0.12802	-0.014294	-0.0042051	0.027743	0.028175	0.027592	0.027615	448.22	448.22	11953	0	0	0	0.0007888	0.00025392	3.1065	0.0018934	0	0	0	0.00030601	0.0017929	0.17068	0.86448	0	0	0	-1.6391e-05	4.6018e-05	-0.3562	0.72169	0	0	0	1.2517e-05	1.8224e-05	0.68685	0.49218	0	0	0	0.00048274	0.0020052	0.24075	0.80975	9
PLIN2+ FB	293.39	11.135	0.1122	0.10945	0.0030078	0.010556	0.023944	0.022962	0.023739	0.023717	438.02	438.02	11636	0	0	0	0.0017697	0.00050136	3.5297	0.00041595	0	0	0	-0.00036956	0.00045064	-0.82008	0.41217	0	0	0	-6.5348e-05	2.1574e-05	-3.029	0.0024534	0	0	0	-1.2682e-05	8.8992e-06	-1.4251	0.15413	0	0	0	0.0021392	0.00069669	3.0706	0.0021366	96
MyoFB	293.34	11.051	0.121	0.11981	-0.0096236	-0.0005714	0.026597	0.026016	0.026422	0.026412	436.95	436.95	11681	0	0	0	0.0011377	0.00098098	1.1597	0.24616	0	0	0	-0.00018877	0.00027082	-0.69703	0.48578	0	0	0	-1.8284e-05	3.8288e-05	-0.47753	0.63299	0	0	0	1.4451e-05	1.5353e-05	0.94121	0.3466	0	0	0	0.0013264	0.0011319	1.1719	0.24124	79
Adventitial FB	584.82	11.129	0.1158	0.11096	0.00069817	0.0086149	0.024792	0.022559	0.02379	0.02378	432.57	432.57	11448	0	0	0	0.0012127	0.00044363	2.7336	0.006265	0	0	0	-0.00049289	0.0002152	-2.2904	0.022001	0	0	0	-1.8479e-05	6.9444e-06	-2.6611	0.0077897	0	0	0	4.8043e-06	4.1852e-06	1.1479	0.25101	0	0	0	0.0017056	0.00064123	2.6599	0.0078164	1147
Mesothelial	234.35	10.592	0.10862	0.10711	-0.00086635	0.0067793	0.021949	0.022428	0.024092	0.023956	443.83	443.83	11736	0	0	0	0.0013767	0.0006262	2.1984	0.027917	0	0	0	0.00023497	0.00030978	0.75851	0.44815	0	0	0	-6.0715e-05	2.4139e-05	-2.5152	0.011896	0	0	0	4.2647e-06	7.7465e-06	0.55053	0.58196	0	0	0	0.0011417	0.00065353	1.747	0.080642	142
Alveolar FB	246.76	11.164	0.12072	0.11924	0.0014934	0.0097345	0.025817	0.025452	0.025629	0.025627	433.93	433.93	11613	0	0	0	-0.00024259	0.00042755	-0.56739	0.57045	0	0	0	-0.00045818	0.000496	-0.92374	0.35562	0	0	0	-1.6216e-05	1.1967e-05	-1.3551	0.17537	0	0	0	-4.2935e-05	2.0725e-05	-2.0716	0.038301	0	0	0	0.00021559	0.00067961	0.31722	0.75108	67
Pericyte	303.24	11.588	0.12043	0.12032	-0.0064384	0.0024397	0.026291	0.025512	0.02602	0.026009	440.03	440.03	11692	0	0	0	-0.0019282	0.0009218	-2.0918	0.036454	0	0	0	-0.00050575	0.00042612	-1.1869	0.23528	0	0	0	9.2263e-05	4.9375e-05	1.8686	0.061678	0	0	0	-4.3631e-06	7.1493e-06	-0.61028	0.54167	0	0	0	-0.0014225	0.0007891	-1.8026	0.071444	34
SMC	291.95	11.4	0.12131	0.11953	-0.0082197	0.00078617	0.026662	0.025423	0.026137	0.026128	439.78	439.78	11685	0	0	0	-0.0023834	0.0010306	-2.3126	0.020742	0	0	0	-0.00023692	0.00022776	-1.0402	0.29824	0	0	0	0.00011324	5.2388e-05	2.1615	0.030656	0	0	0	1.2967e-05	9.484e-06	1.3673	0.17153	0	0	0	-0.0021465	0.00091933	-2.3348	0.019553	95
MyoFB - Activated	252.8	11	0.12009	0.11757	0.0033576	0.011416	0.025231	0.025023	0.025641	0.025602	434.28	434.28	11577	0	0	0	0.0019449	0.00079839	2.4361	0.014848	0	0	0	0.0014037	0.00072714	1.9305	0.053546	0	0	0	-0.00016188	5.7953e-05	-2.7933	0.0052173	0	0	0	-3.1166e-05	2.1763e-05	-1.432	0.15214	0	0	0	0.00054121	0.0010152	0.53313	0.59395	25
aCap	380.7	11.076	0.12996	0.12391	-0.014181	-0.0039885	0.0298	0.026169	0.026799	0.026882	429.44	429.44	11035	0	0	0	-0.0019712	0.0011757	-1.6765	0.093631	0	0	0	0.00042269	0.00014788	2.8583	0.0042586	0	0	0	-1.0392e-05	8.5545e-06	-1.2147	0.22446	0	0	0	-5.5853e-05	3.9362e-05	-1.419	0.15591	0	0	0	-0.0023939	0.0012143	-1.9714	0.048682	830
Venule	331.62	11.117	0.12442	0.11807	-0.0043626	0.0046429	0.026997	0.023402	0.023426	0.023552	429.32	429.32	11119	0	0	0	-0.00091008	0.00029861	-3.0477	0.0023059	0	0	0	-9.7138e-07	0.00011412	-0.0085121	0.99321	0	0	0	-1.854e-05	1.4559e-05	-1.2734	0.20287	0	0	0	-4.4453e-05	1.813e-05	-2.4519	0.014211	0	0	0	-0.00090912	0.00027881	-3.2607	0.0011113	426
Arteriole	363.85	11.292	0.12825	0.12314	-0.0023205	0.0068151	0.027677	0.025171	0.024784	0.024899	425.14	425.14	11067	0	0	0	-0.0011791	0.00043197	-2.7297	0.0063394	0	0	0	0.00014392	9.3941e-05	1.532	0.12553	0	0	0	4.0286e-06	8.894e-06	0.45296	0.65058	0	0	0	-2.8072e-05	1.7318e-05	-1.621	0.10503	0	0	0	-0.0013231	0.00043002	-3.0768	0.0020926	583
Systemic venous	282.68	10.933	0.12808	0.11992	-0.0037683	0.0053435	0.02826	0.024115	0.024441	0.024563	427.25	427.25	11127	0	0	0	-0.001887	0.00076102	-2.4796	0.013152	0	0	0	0.00019353	0.00037107	0.52153	0.602	0	0	0	5.7776e-05	3.4811e-05	1.6597	0.096977	0	0	0	2.5058e-06	9.7905e-06	0.25595	0.79799	0	0	0	-0.0020806	0.00093116	-2.2344	0.025457	104
gCap	439.66	11.066	0.12865	0.12231	-0.012849	-0.0028442	0.029256	0.025396	0.025809	0.025917	429.5	429.5	11020	0	0	0	-0.0022488	0.0014246	-1.5785	0.11444	0	0	0	0.00031564	0.00029349	1.0755	0.28216	0	0	0	1.4534e-05	1.351e-05	1.0758	0.282	0	0	0	-4.5006e-05	2.3257e-05	-1.9351	0.052972	0	0	0	-0.0025644	0.0016115	-1.5913	0.11154	381
Lymphatic	492.87	11.298	0.1145	0.10785	-0.0014213	0.0065534	0.022197	0.01926	0.020064	0.020109	423.48	423.48	11113	0	0	0	0.0025266	0.0014142	1.7866	0.074007	0	0	0	-0.00027465	0.00019282	-1.4244	0.15433	0	0	0	-9.0392e-05	4.9889e-05	-1.8118	0.07001	0	0	0	-1.7396e-05	1.0681e-05	-1.6287	0.10337	0	0	0	0.0028012	0.0015414	1.8174	0.06916	326
Inflamed	416.29	11.071	0.12504	0.11779	-0.012355	-0.0027017	0.028099	0.024129	0.024518	0.024631	431.21	431.21	11090	0	0	0	-0.0019448	0.00065535	-2.9675	0.0030019	0	0	0	-0.000139	0.00049718	-0.27959	0.77979	0	0	0	4.9565e-05	3.256e-05	1.5223	0.12794	0	0	0	-1.7695e-05	5.9436e-06	-2.9772	0.0029089	0	0	0	-0.0018058	0.00072739	-2.4826	0.013044	28
Inflammatory monocyte	331.68	11.445	0.12039	0.11432	-0.0054418	0.0034676	0.025944	0.022838	0.019928	0.02025	419.05	419.05	10713	0	0	0	-0.00078299	0.00033076	-2.3673	0.01792	0	0	0	8.2947e-05	0.00011162	0.7431	0.45742	0	0	0	3.2009e-05	1.8033e-05	1.775	0.075896	0	0	0	1.0661e-05	1.0129e-05	1.0525	0.29258	0	0	0	-0.00086594	0.00040361	-2.1455	0.031914	1316
moDC	258.35	11.557	0.11931	0.11248	0.0014683	0.009814	0.025614	0.021727	0.019656	0.019947	428.17	428.17	10882	0	0	0	-0.00025786	0.00023986	-1.075	0.28236	0	0	0	-2.1294e-05	0.00022317	-0.095413	0.92399	0	0	0	1.1592e-05	1.2506e-05	0.9269	0.35398	0	0	0	4.2189e-06	5.4087e-06	0.78001	0.43538	0	0	0	-0.00023656	0.00037134	-0.63704	0.5241	298
Mast	389.01	10.667	0.12273	0.11536	-0.025486	-0.015035	0.026469	0.022154	0.021671	0.02186	418.13	418.13	10730	0	0	0	0.0023341	0.0011498	2.0301	0.042349	0	0	0	0.00044139	0.00015954	2.7666	0.0056647	0	0	0	-3.9039e-05	1.232e-05	-3.1686	0.0015316	0	0	0	4.843e-05	2.6841e-05	1.8044	0.071173	0	0	0	0.0018927	0.0011356	1.6667	0.095574	150
Alveolar macrophage	788.55	11.219	0.10075	0.092426	-0.0055269	0.0018309	0.021137	0.015504	0.013722	0.014052	413.56	413.56	10652	0	0	0	0.00023043	0.00014504	1.5888	0.11211	0	0	0	-6.4779e-05	5.3635e-05	-1.2078	0.22713	0	0	0	-0.00010104	4.2698e-05	-2.3664	0.017962	0	0	0	-9.2272e-05	3.9811e-05	-2.3177	0.020464	0	0	0	0.00029521	0.00019998	1.4762	0.13989	2151
Monocyte-derived macrophage	552.71	11.438	0.11062	0.10292	-0.0035898	0.0043905	0.023747	0.018668	0.016495	0.016834	418.06	418.06	10727	0	0	0	-7.1269e-05	3.8475e-05	-1.8523	0.063976	0	0	0	-8.3986e-05	6.9444e-05	-1.2094	0.22651	0	0	0	-4.3815e-05	2.0753e-05	-2.1112	0.034754	0	0	0	-4.6332e-05	2.2891e-05	-2.024	0.042969	0	0	0	1.2717e-05	6.5433e-05	0.19435	0.8459	9466
Monocyte	317.96	11.45	0.12443	0.11831	-0.018974	-0.0087717	0.027351	0.024079	0.020298	0.02069	414.58	414.58	10578	0	0	0	-0.00077333	0.00071419	-1.0828	0.2789	0	0	0	2.5707e-05	0.00012432	0.20679	0.83617	0	0	0	5.196e-05	3.5653e-05	1.4574	0.14501	0	0	0	3.1764e-05	1.4187e-05	2.239	0.025153	0	0	0	-0.00079903	0.0006906	-1.157	0.24726	467
NK	207.13	11.076	0.12613	0.11872	-0.021428	-0.011051	0.026757	0.022684	0.022476	0.022636	425.62	425.62	10954	0	0	0	0.000162	0.00020424	0.79317	0.42768	0	0	0	0.00019053	0.00027965	0.68131	0.49568	0	0	0	-4.826e-05	2.0661e-05	-2.3359	0.019498	0	0	0	-3.2481e-05	1.1791e-05	-2.7547	0.0058747	0	0	0	-2.8521e-05	0.00033789	-0.084409	0.93273	408
CD8/NKT	277.79	11.101	0.11761	0.11066	-0.028161	-0.017879	0.023281	0.020189	0.020266	0.02037	426.18	426.18	10948	0	0	0	0.00010111	0.00032425	0.31183	0.75517	0	0	0	-0.00013729	0.00016566	-0.82874	0.40725	0	0	0	-4.4658e-05	2.854e-05	-1.5647	0.11764	0	0	0	-4.3451e-05	1.865e-05	-2.3298	0.019818	0	0	0	0.0002384	0.00039837	0.59844	0.54955	661
Plasma	249.9	11.685	0.12405	0.11638	-0.041926	-0.030373	0.028212	0.025785	0.025616	0.025713	428.88	428.88	11182	0	0	0	-0.0010134	0.00042165	-2.4035	0.016238	0	0	0	0.00029003	0.00069449	0.41761	0.67623	0	0	0	9.6358e-05	3.9923e-05	2.4136	0.015797	0	0	0	6.5548e-05	2.367e-05	2.7692	0.0056186	0	0	0	-0.0013035	0.00099788	-1.3062	0.19147	127
cDC2	228.86	11.91	0.12198	0.11606	-0.0026756	0.0062071	0.026657	0.023547	0.021532	0.02179	434.2	434.2	11028	0	0	0	-0.00068036	0.00033498	-2.0311	0.042247	0	0	0	0.00014101	0.00028014	0.50335	0.61472	0	0	0	1.6042e-05	1.6345e-05	0.98146	0.32637	0	0	0	-1.1202e-06	3.453e-06	-0.32441	0.74563	0	0	0	-0.00082137	0.00029377	-2.7959	0.0051752	145
Proliferating - Imm	485.48	11.389	0.112	0.10451	-0.010897	-0.0023075	0.023293	0.019042	0.017973	0.018202	420.75	420.75	10832	0	0	0	0.00020345	0.00014131	1.4398	0.14993	0	0	0	-0.00019149	0.00025137	-0.76177	0.4462	0	0	0	-4.5408e-05	1.8609e-05	-2.4402	0.01468	0	0	0	-4.4534e-05	1.1828e-05	-3.7652	0.00016643	0	0	0	0.00039494	0.00025611	1.5421	0.12305	303
Interstitial macrophage	384.15	11.66	0.11259	0.10566	5.4582e-05	0.0079068	0.02473	0.020481	0.017626	0.017983	416.12	416.12	10728	0	0	0	0.0014304	0.00060375	2.3692	0.017828	0	0	0	-0.00052793	0.00055627	-0.94906	0.34259	0	0	0	-5.8694e-05	2.2602e-05	-2.5968	0.0094096	0	0	0	-3.5073e-05	9.4409e-06	-3.715	0.00020324	0	0	0	0.0019583	0.00096434	2.0307	0.04228	100
CD4	362.81	10.964	0.11014	0.10431	-0.030877	-0.020968	0.02033	0.018258	0.018659	0.018703	420.3	420.3	10879	0	0	0	-0.0010349	0.00059097	-1.7511	0.079926	0	0	0	9.7813e-06	0.00011495	0.085089	0.93219	0	0	0	2.2256e-05	1.7034e-05	1.3065	0.19137	0	0	0	-1.1842e-05	7.0866e-06	-1.671	0.094724	0	0	0	-0.0010446	0.00056614	-1.8452	0.065012	361
B cells	274.89	12.107	0.12902	0.12222	-0.028285	-0.017279	0.029562	0.026265	0.025405	0.025582	429.86	429.86	11166	0	0	0	-0.00093447	0.00068296	-1.3683	0.17123	0	0	0	-0.0013121	0.00063096	-2.0795	0.037572	0	0	0	9.666e-05	6.6184e-05	1.4605	0.14416	0	0	0	1.4945e-05	2.2119e-05	0.67568	0.49924	0	0	0	0.00037761	0.00054815	0.68887	0.49091	56
pDC	260.4	11.936	0.13494	0.12797	-0.021689	-0.010676	0.032915	0.029354	0.028847	0.029009	434.02	434.02	11202	0	0	0	-0.0018126	0.00095648	-1.8951	0.058079	0	0	0	0.001297	0.0011384	1.1393	0.25456	0	0	0	6.6326e-05	1.9185e-05	3.4571	0.00054603	0	0	0	4.5754e-05	2.5176e-05	1.8173	0.069164	0	0	0	-0.0031096	0.002183	-1.4244	0.15432	47
cDC1	200.8	11.8	0.12414	0.11548	-0.009631	-0.00025788	0.027297	0.022746	0.022706	0.022872	434.5	434.5	11134	0	0	0	-0.0016805	0.00067398	-2.4934	0.012654	0	0	0	-0.00061878	0.0010803	-0.5728	0.56678	0	0	0	8.2603e-05	2.1584e-05	3.8271	0.00012968	0	0	0	3.3082e-06	1.3621e-05	0.24288	0.8081	0	0	0	-0.0010617	0.0016445	-0.6456	0.51854	10

### Sheet: c) COPD PRS (PGS001783, control
CELL_TYPE	MEAN_NEIGHBORHOOD_SIZE	MEAN_NUM_DONOR	MEAN_MEAN_MEAN_EXPR_GWAS	MEAN_MEAN_MEAN_EXPR_CONTROL	MEAN_MEAN_MEAN_EXPR_REST	MEAN_MEAN_MEAN_EXPR_ALL	MEAN_MEAN_VAR_EXPR_GWAS	MEAN_MEAN_VAR_EXPR_CONTROL	MEAN_MEAN_VAR_EXPR_REST	MEAN_MEAN_VAR_EXPR_ALL	MEAN_NUM_GENE_GWAS	MEAN_NUM_GENE_CONTROL	MEAN_NUM_GENE_REST	NUM_SIGNIF_FDR5_OMEGA_GWAS	NUM_SIGNIF_FDR10_OMEGA_GWAS	NUM_SIGNIF_FDR20_OMEGA_GWAS	MEAN_OMEGA_GWAS	SE_MEAN_OMEGA_GWAS	Z_MEAN_OMEGA_GWAS	P_Z_MEAN_OMEGA_GWAS	NUM_SIGNIF_FDR5_OMEGA_CONTROL	NUM_SIGNIF_FDR10_OMEGA_CONTROL	NUM_SIGNIF_FDR20_OMEGA_CONTROL	MEAN_OMEGA_CONTROL	SE_MEAN_OMEGA_CONTROL	Z_MEAN_OMEGA_CONTROL	P_Z_MEAN_OMEGA_CONTROL	NUM_SIGNIF_FDR5_OMEGA_REST	NUM_SIGNIF_FDR10_OMEGA_REST	NUM_SIGNIF_FDR20_OMEGA_REST	MEAN_OMEGA_REST	SE_MEAN_OMEGA_REST	Z_MEAN_OMEGA_REST	P_Z_MEAN_OMEGA_REST	NUM_SIGNIF_FDR5_OMEGA_OVERALL	NUM_SIGNIF_FDR10_OMEGA_OVERALL	NUM_SIGNIF_FDR20_OMEGA_OVERALL	MEAN_OMEGA_OVERALL	SE_MEAN_OMEGA_OVERALL	Z_MEAN_OMEGA_OVERALL	P_Z_MEAN_OMEGA_OVERALL	NUM_SIGNIF_FDR5_OMEGA_DIFF	NUM_SIGNIF_FDR10_OMEGA_DIFF	NUM_SIGNIF_FDR20_OMEGA_DIFF	MEAN_OMEGA_DIFF	SE_MEAN_OMEGA_DIFF	Z_MEAN_OMEGA_DIFF	P_Z_MEAN_OMEGA_DIFF	NUM_CELL
AT2	888.92	10.633	0.091314	0.086067	-0.014748	-0.007344	0.01453	0.013111	0.01345	0.013476	420	420	10898	0	0	0	3.6791e-06	0.00013358	0.027543	0.97803	0	0	0	-0.00010781	4.3647e-05	-2.4701	0.013506	0	0	0	-9.1638e-06	5.5091e-06	-1.6634	0.096236	0	0	0	-1.2369e-05	6.5442e-06	-1.8901	0.058742	0	0	0	0.00011149	0.00013272	0.8401	0.40085	14637
Proliferating - Epi	545.22	10.914	0.10002	0.097203	0.00077426	0.0077298	0.016875	0.016368	0.01595	0.015996	429.65	429.65	11223	0	0	0	0.00013278	0.00020305	0.65392	0.51316	0	0	0	-0.00024785	0.00010762	-2.3031	0.021271	0	0	0	-7.4247e-06	9.2532e-06	-0.8024	0.42232	0	0	0	-1.0383e-05	4.6915e-06	-2.2132	0.026882	0	0	0	0.00038063	0.00027292	1.3947	0.16312	990
Ciliated	468.91	10.967	0.11133	0.1084	0.035256	0.040543	0.020199	0.018998	0.018318	0.018407	429.78	429.78	11262	0	0	0	-0.00011814	0.0001965	-0.60121	0.5477	0	0	0	-6.0483e-05	7.1531e-05	-0.84555	0.3978	0	0	0	1.0647e-05	5.9198e-06	1.7985	0.072097	0	0	0	5.7697e-06	3.7458e-06	1.5403	0.12348	0	0	0	-5.7657e-05	0.00022452	-0.2568	0.79733	5628
AT1	594.1	11.499	0.12871	0.12644	0.0048465	0.013657	0.026897	0.026675	0.024607	0.024762	433.12	433.12	11200	0	0	0	0.0018347	0.00095187	1.9274	0.053925	0	0	0	0.00020583	8.8454e-05	2.327	0.019964	0	0	0	1.2771e-05	1.2062e-05	1.0587	0.28972	0	0	0	8.1845e-05	4.6393e-05	1.7642	0.077702	0	0	0	0.0016288	0.00088075	1.8494	0.064403	1964
Secretory - SCGB3A2+	366.89	11.322	0.10706	0.10268	-0.0063332	0.0015523	0.018677	0.017636	0.017273	0.017334	429.64	429.64	11253	0	0	0	-4.977e-06	0.00019542	-0.025469	0.97968	0	0	0	-0.00040575	0.00019362	-2.0956	0.036116	0	0	0	3.2308e-05	1.1424e-05	2.8282	0.0046808	0	0	0	1.622e-05	6.4025e-06	2.5334	0.011295	0	0	0	0.00040077	0.00032396	1.2371	0.21606	367
Basal	278.58	11.778	0.11182	0.10847	-0.0078533	0.00041943	0.020203	0.019888	0.018806	0.018891	435.07	435.07	11543	0	0	0	-0.00017896	0.00015926	-1.1237	0.26114	0	0	0	0.0006176	0.00031866	1.9381	0.052609	0	0	0	-3.2976e-05	1.7561e-05	-1.8778	0.060404	0	0	0	-1.5538e-05	1.0271e-05	-1.5127	0.13036	0	0	0	-0.00079656	0.00040484	-1.9676	0.049114	81
Transitional AT2	456.26	11.677	0.12037	0.11862	0.012572	0.020184	0.023344	0.023672	0.022287	0.022372	434.7	434.7	11336	0	0	0	0.00088166	0.00045103	1.9548	0.050612	0	0	0	-0.00021789	0.00017194	-1.2672	0.20508	0	0	0	-8.6442e-06	1.0206e-05	-0.84695	0.39702	0	0	0	1.5262e-05	5.3769e-06	2.8385	0.0045322	0	0	0	0.0010995	0.00055164	1.9932	0.046236	681
Secretory - SCGB1A1+/MUC5B+	383.54	10.894	0.087766	0.085371	-0.059648	-0.049303	0.014455	0.0136	0.013009	0.01308	420.88	420.88	11065	0	0	0	-0.0007936	0.00026723	-2.9698	0.0029803	0	0	0	-0.00050167	0.00018782	-2.671	0.0075632	0	0	0	2.6964e-05	1.214e-05	2.2211	0.026345	0	0	0	-2.2513e-05	5.0946e-06	-4.4191	9.9112e-06	0	0	0	-0.00029193	0.00014398	-2.0275	0.042606	1806
KRT5-/KRT17+	574.26	11.323	0.11311	0.11208	0.026938	0.033016	0.020396	0.020701	0.019307	0.019394	434.32	434.32	11365	0	0	0	-0.00037228	0.00033178	-1.1221	0.26182	0	0	0	7.9689e-05	0.00013189	0.60421	0.54571	0	0	0	-9.7304e-06	9.0725e-06	-1.0725	0.28349	0	0	0	-1.773e-05	1.7216e-05	-1.0299	0.30307	0	0	0	-0.00045197	0.00041258	-1.0955	0.27332	319
Secretory - SCGB1A1+/SCGB3A2+	290.25	11.22	0.10137	0.09795	-0.041408	-0.031535	0.016575	0.015824	0.015065	0.015143	421.04	421.04	11195	0	0	0	-0.00085113	0.00033068	-2.5739	0.010055	0	0	0	-0.00013642	0.00017946	-0.76017	0.44715	0	0	0	3.6705e-05	1.4503e-05	2.5308	0.01138	0	0	0	1.2978e-06	3.7791e-06	0.3434	0.7313	0	0	0	-0.00071471	0.00027588	-2.5906	0.0095807	545
Differentiating ciliated	408.08	11.034	0.095916	0.093242	0.0028643	0.0093394	0.015211	0.014747	0.014226	0.014278	433.1	433.1	11404	0	0	0	-0.0012472	0.0003207	-3.889	0.00010064	0	0	0	-0.00030652	0.00017727	-1.7291	0.083787	0	0	0	3.1509e-05	1.0583e-05	2.9772	0.0029087	0	0	0	-2.4392e-05	9.1952e-06	-2.6526	0.0079864	0	0	0	-0.00094071	0.00024554	-3.8312	0.00012753	733
PNEC	271.27	12.909	0.1278	0.1258	-0.01739	-0.007309	0.026063	0.027444	0.026181	0.026219	447.95	447.95	11924	0	0	0	-0.00019516	0.00042153	-0.46298	0.64338	0	0	0	-0.0006012	0.00055658	-1.0802	0.28007	0	0	0	1.3457e-05	1.5518e-05	0.86721	0.38583	0	0	0	-1.6146e-05	1.1086e-05	-1.4564	0.14529	0	0	0	0.00040604	0.00089335	0.45452	0.64946	22
PLIN2+ FB	289.51	11.131	0.11275	0.10986	0.0027824	0.010379	0.024143	0.023109	0.023933	0.023909	438.07	438.07	11638	0	0	0	-0.0026203	0.00065006	-4.0309	5.557e-05	0	0	0	-0.00013033	0.00023618	-0.55183	0.58107	0	0	0	7.1966e-05	2.1446e-05	3.3556	0.00079192	0	0	0	-3.1064e-05	9.5735e-06	-3.2448	0.0011753	0	0	0	-0.00249	0.00068662	-3.6264	0.00028738	107
MyoFB	297.8	11.021	0.12086	0.11939	-0.0093643	-0.00033925	0.026587	0.025947	0.026431	0.026417	437.28	437.28	11676	0	0	0	-0.0016236	0.00067818	-2.3941	0.016662	0	0	0	-0.00056436	0.00054223	-1.0408	0.29796	0	0	0	0.00011066	4.9178e-05	2.2503	0.02443	0	0	0	2.1407e-05	1.5722e-05	1.3616	0.17333	0	0	0	-0.0010593	0.00075554	-1.402	0.16092	96
Adventitial FB	579.9	11.121	0.11529	0.11049	0.0010749	0.0089323	0.024652	0.022388	0.023586	0.023579	432.73	432.73	11448	0	0	0	-0.0013697	0.00071437	-1.9174	0.055192	0	0	0	6.4095e-05	0.00012775	0.50171	0.61587	0	0	0	3.8235e-05	1.9139e-05	1.9977	0.045751	0	0	0	-5.4834e-06	3.0096e-06	-1.822	0.068455	0	0	0	-0.0014338	0.00082744	-1.7328	0.083129	1244
Mesothelial	233.72	10.597	0.10879	0.10734	-0.00081852	0.0068383	0.022	0.022565	0.024136	0.024004	443.95	443.95	11738	0	0	0	-0.0011578	0.00051235	-2.2599	0.023828	0	0	0	-0.00025334	0.0002094	-1.2098	0.22634	0	0	0	8.1518e-07	1.0319e-05	0.079	0.93703	0	0	0	-5.6891e-05	2.3242e-05	-2.4477	0.014376	0	0	0	-0.00090452	0.00037945	-2.3837	0.017138	149
Alveolar FB	241.36	11.162	0.12289	0.12033	0.00067988	0.0090837	0.026771	0.02614	0.02643	0.02643	433.48	433.48	11610	0	0	0	0.001062	0.00065475	1.622	0.10481	0	0	0	0.00012765	0.00032284	0.39541	0.69254	0	0	0	-3.4243e-05	2.6912e-05	-1.2724	0.20322	0	0	0	6.5302e-06	5.9281e-06	1.1016	0.27065	0	0	0	0.00093433	0.00050236	1.8599	0.0629	105
Pericyte	267.02	11.24	0.12414	0.12312	-0.006819	0.0023056	0.028078	0.026642	0.027682	0.027657	438.52	438.52	11663	0	0	0	-0.00014423	0.00027271	-0.52888	0.59689	0	0	0	-0.00031569	0.00028088	-1.1239	0.26104	0	0	0	0.00013527	5.5616e-05	2.4323	0.015004	0	0	0	0.00010771	5.2457e-05	2.0532	0.040049	0	0	0	0.00017146	0.00037864	0.45284	0.65067	96
SMC	285.44	11.378	0.12182	0.11979	-0.0076603	0.001327	0.026833	0.025378	0.026381	0.026359	439.1	439.1	11675	0	0	0	-0.0004068	0.00013346	-3.0482	0.0023021	0	0	0	-0.00080262	0.00077477	-1.0359	0.30023	0	0	0	0.00016638	7.926e-05	2.0992	0.035797	0	0	0	0.00010588	4.065e-05	2.6048	0.0091938	0	0	0	0.00039582	0.00066953	0.5912	0.55438	135
MyoFB - Activated	258.43	10.892	0.11873	0.11694	0.00062715	0.0088315	0.025066	0.0253	0.025551	0.025523	436.84	436.84	11606	0	0	0	-0.00020611	0.000522	-0.39485	0.69295	0	0	0	-0.00028018	0.00035267	-0.79446	0.42693	0	0	0	1.6899e-05	1.4342e-05	1.1784	0.23866	0	0	0	-1.8303e-06	3.7116e-06	-0.49313	0.62192	0	0	0	7.4068e-05	0.00085061	0.087077	0.93061	74
Venule	371.77	11.167	0.12371	0.11749	-0.0041401	0.0047906	0.026272	0.023136	0.023104	0.023217	426.89	426.89	11072	0	0	0	-0.00035469	0.00023128	-1.5336	0.12514	0	0	0	-8.8556e-06	0.00011235	-0.078823	0.93717	0	0	0	-6.0326e-06	1.5903e-05	-0.37933	0.70444	0	0	0	-1.6888e-05	9.0274e-06	-1.8708	0.061374	0	0	0	-0.00034583	0.00027212	-1.2709	0.20378	1551
Arteriole	356.97	11.118	0.12599	0.12134	-0.0012263	0.0076868	0.026501	0.024561	0.024252	0.024341	424.89	424.89	11059	0	0	0	0.00074436	0.00023082	3.2249	0.0012601	0	0	0	-0.0002267	0.00013108	-1.7295	0.083722	0	0	0	-1.9007e-05	9.5936e-06	-1.9812	0.047565	0	0	0	-4.8708e-07	4.3717e-06	-0.11142	0.91129	0	0	0	0.00097107	0.00029382	3.305	0.00094991	1640
Lymphatic	511.52	11.368	0.11645	0.10973	-0.0021852	0.0059928	0.02292	0.01993	0.020668	0.02072	423.43	423.43	11091	0	0	0	0.0015818	0.00094163	1.6799	0.092975	0	0	0	0.00059903	0.00034079	1.7578	0.078782	0	0	0	-4.8596e-05	2.8825e-05	-1.6859	0.091819	0	0	0	3.0049e-05	1.7436e-05	1.7234	0.084811	0	0	0	0.00098282	0.00062726	1.5668	0.11715	1180
Systemic venous	279.02	11.051	0.12609	0.11905	-0.0052121	0.0039116	0.026952	0.023635	0.023894	0.023992	427.09	427.09	11110	0	0	0	-0.00074131	0.00035388	-2.0948	0.036188	0	0	0	1.3741e-05	0.0003247	0.042319	0.96624	0	0	0	2.1962e-05	1.0892e-05	2.0163	0.043772	0	0	0	-7.5312e-07	4.1029e-06	-0.18355	0.85436	0	0	0	-0.00075505	0.00058057	-1.3005	0.19342	253
aCap	373.19	11.052	0.12903	0.12299	-0.013978	-0.0038741	0.029292	0.025845	0.026505	0.026579	429.51	429.51	11045	0	0	0	-0.0013681	0.00062937	-2.1738	0.02972	0	0	0	0.00019995	0.00014421	1.3866	0.16557	0	0	0	2.12e-05	1.1982e-05	1.7694	0.076824	0	0	0	-1.5159e-05	6.3335e-06	-2.3935	0.01669	0	0	0	-0.0015681	0.00072398	-2.1659	0.030319	1281
gCap	436.04	11.104	0.12831	0.12195	-0.012715	-0.0027487	0.029072	0.025288	0.025708	0.025812	429.21	429.21	11018	0	0	0	-0.0015718	0.0008439	-1.8626	0.06252	0	0	0	0.0003802	0.00025629	1.4835	0.13795	0	0	0	2.6332e-05	1.3138e-05	2.0042	0.045044	0	0	0	-9.9196e-06	5.2767e-06	-1.8799	0.060121	0	0	0	-0.001952	0.0010912	-1.7889	0.073633	469
Inflamed	400.45	11.121	0.12677	0.12021	-0.01146	-0.0017187	0.028537	0.025075	0.025097	0.025218	430.73	430.73	11074	0	0	0	-0.001706	0.0005737	-2.9738	0.0029417	0	0	0	0.00045598	0.00051607	0.88357	0.37693	0	0	0	4.6819e-05	2.01e-05	2.3293	0.019843	0	0	0	8.6842e-06	9.2116e-06	0.94275	0.34581	0	0	0	-0.002162	0.0009606	-2.2507	0.024404	33
Monocyte	332.28	11.357	0.1243	0.11865	-0.018651	-0.0084536	0.027204	0.02425	0.020441	0.020823	413.81	413.81	10546	0	0	0	0.00018763	0.00020961	0.89512	0.37073	0	0	0	0.00020205	0.00011452	1.7643	0.077686	0	0	0	-2.6576e-05	2.6439e-05	-1.0052	0.31481	0	0	0	-1.4549e-05	2.2721e-05	-0.64034	0.52195	0	0	0	-1.4429e-05	0.00027294	-0.052865	0.95784	1346
Monocyte-derived macrophage	570.5	11.4	0.11056	0.10275	-0.0038361	0.0041531	0.023828	0.01863	0.016495	0.016836	417.91	417.91	10725	0	0	0	-0.00019123	7.9419e-05	-2.4078	0.016049	0	0	0	-2.2923e-05	3.8788e-05	-0.59099	0.55452	0	0	0	-2.4012e-05	1.1134e-05	-2.1565	0.031044	0	0	0	-2.8829e-05	1.2441e-05	-2.3172	0.020491	0	0	0	-0.0001683	9.0789e-05	-1.8538	0.063772	17015
NK	209.87	11.004	0.1256	0.1183	-0.020997	-0.010692	0.026601	0.022563	0.02225	0.022416	425.31	425.31	10955	0	0	0	-0.0021567	0.00091446	-2.3584	0.018353	0	0	0	-2.6454e-05	0.00022912	-0.11546	0.90808	0	0	0	4.8115e-05	2.0097e-05	2.3942	0.016658	0	0	0	-2.1778e-05	1.0547e-05	-2.0648	0.038942	0	0	0	-0.0021302	0.00092834	-2.2947	0.021752	682
Inflammatory monocyte	343.65	11.453	0.12043	0.11448	-0.006512	0.0024861	0.025929	0.022912	0.019966	0.020287	418.17	418.17	10685	0	0	0	0.00040656	0.00017152	2.3704	0.017768	0	0	0	0.00011982	7.6012e-05	1.5763	0.11496	0	0	0	-3.9347e-05	1.7839e-05	-2.2057	0.027407	0	0	0	-2.1879e-05	1.6787e-05	-1.3034	0.19245	0	0	0	0.00028674	0.00020142	1.4236	0.15456	3225
moDC	264.59	11.56	0.11919	0.11219	0.0018387	0.010142	0.025522	0.021619	0.019556	0.019846	428.14	428.14	10882	0	0	0	-0.00045667	0.00023103	-1.9767	0.048076	0	0	0	7.6559e-05	0.00014991	0.5107	0.60956	0	0	0	-2.1902e-05	1.2758e-05	-1.7167	0.08604	0	0	0	-3.1797e-05	1.2246e-05	-2.5966	0.0094154	0	0	0	-0.00053323	0.00033665	-1.5839	0.11321	643
B cells	278.9	12.274	0.12961	0.12207	-0.02862	-0.017578	0.02979	0.026263	0.025311	0.025503	429.5	429.5	11158	0	0	0	-0.001319	0.00078223	-1.6862	0.091756	0	0	0	0.000157	0.00022722	0.69096	0.48959	0	0	0	2.0528e-05	1.3545e-05	1.5155	0.12964	0	0	0	-1.4625e-05	7.6266e-06	-1.9176	0.05516	0	0	0	-0.001476	0.0009717	-1.519	0.12877	124
cDC1	221.9	12.024	0.12526	0.11835	-0.011938	-0.002254	0.027983	0.024216	0.023312	0.023512	435.33	435.33	11155	0	0	0	-0.00099824	0.0005961	-1.6746	0.094009	0	0	0	9.7691e-05	0.00053308	0.18326	0.8546	0	0	0	-3.1146e-05	2.2578e-05	-1.3795	0.16775	0	0	0	-5.7561e-05	2.2002e-05	-2.6162	0.0088921	0	0	0	-0.0010959	0.0010293	-1.0648	0.28699	42
cDC2	222.5	11.826	0.12182	0.1151	-0.0014796	0.0072869	0.026479	0.023146	0.021477	0.021719	433.68	433.68	10998	0	0	0	-0.00033968	0.00017019	-1.9959	0.045942	0	0	0	6.5697e-06	0.0002168	0.030303	0.97583	0	0	0	-5.3047e-05	2.1961e-05	-2.4155	0.015716	0	0	0	-6.0061e-05	2.285e-05	-2.6285	0.008575	0	0	0	-0.00034624	0.00026312	-1.3159	0.1882	333
Alveolar macrophage	829.78	11.118	0.10025	0.091957	-0.0044535	0.0027907	0.020965	0.015394	0.013612	0.01394	413.28	413.28	10648	0	0	0	-1.6597e-05	0.00011505	-0.14426	0.8853	0	0	0	-0.00017091	7.9553e-05	-2.1484	0.031686	0	0	0	-4.9031e-05	1.1979e-05	-4.0932	4.2547e-05	0	0	0	-5.3527e-05	1.3535e-05	-3.9546	7.6674e-05	0	0	0	0.00015431	0.00012639	1.2209	0.22213	4134
Proliferating - Imm	469.24	11.51	0.11367	0.10611	-0.010109	-0.0014474	0.023748	0.019534	0.018446	0.018675	422.59	422.59	10863	0	0	0	-0.00060208	0.0002841	-2.1193	0.034069	0	0	0	-0.00012785	0.00013354	-0.9574	0.33836	0	0	0	-1.806e-05	1.1965e-05	-1.5094	0.13121	0	0	0	-4.3044e-05	8.1388e-06	-5.2888	1.2315e-07	0	0	0	-0.00047423	0.00028171	-1.6834	0.092301	612
Plasma	253.84	11.844	0.12484	0.11725	-0.040711	-0.029191	0.028709	0.02616	0.026038	0.026135	429.9	429.9	11216	0	0	0	-0.00056938	0.00028362	-2.0075	0.044694	0	0	0	0.00015679	0.00010284	1.5246	0.12736	0	0	0	4.0813e-07	9.1045e-06	0.044827	0.96424	0	0	0	-1.3542e-05	6.4919e-06	-2.0859	0.036987	0	0	0	-0.00072617	0.00030524	-2.379	0.017359	269
Interstitial macrophage	359.16	11.539	0.11376	0.10658	0.0011294	0.0089877	0.025351	0.020778	0.017941	0.018309	416.76	416.76	10733	0	0	0	0.00031597	0.00034764	0.90891	0.3634	0	0	0	0.00036789	0.00032211	1.1421	0.2534	0	0	0	-4.1712e-05	1.4194e-05	-2.9387	0.0032959	0	0	0	-1.8053e-05	4.9528e-06	-3.6449	0.00026745	0	0	0	-5.1933e-05	0.00054536	-0.095228	0.92413	180
CD4	377.83	10.95	0.10971	0.10416	-0.030743	-0.020863	0.020229	0.018244	0.018537	0.018585	420.52	420.52	10882	0	0	0	-0.0024793	0.0013498	-1.8368	0.066246	0	0	0	-0.00013324	0.00016088	-0.82816	0.40758	0	0	0	8.4184e-05	4.4676e-05	1.8843	0.059521	0	0	0	-6.3558e-06	5.6746e-06	-1.12	0.26269	0	0	0	-0.0023461	0.0014318	-1.6386	0.1013	603
Mast	391.29	10.787	0.12321	0.11579	-0.025491	-0.015009	0.026655	0.022407	0.021806	0.022001	418.22	418.22	10736	0	0	0	-0.001448	0.00075206	-1.9254	0.054183	0	0	0	-0.00031073	0.00018803	-1.6525	0.098425	0	0	0	2.0046e-05	1.3267e-05	1.511	0.13079	0	0	0	-3.638e-05	1.7016e-05	-2.1379	0.032522	0	0	0	-0.0011373	0.00063063	-1.8034	0.071326	404
CD8/NKT	279.05	11.044	0.11794	0.11096	-0.027788	-0.017519	0.023469	0.020263	0.02035	0.020457	425.9	425.9	10949	0	0	0	-0.0014739	0.00056788	-2.5955	0.0094465	0	0	0	0.00022146	0.00020312	1.0903	0.27557	0	0	0	3.2846e-05	1.4121e-05	2.3261	0.020015	0	0	0	-5.6673e-06	2.0281e-06	-2.7945	0.0051985	0	0	0	-0.0016954	0.00067037	-2.529	0.011438	1081
pDC	265.13	11.955	0.13384	0.12671	-0.020402	-0.0095669	0.032442	0.028692	0.028202	0.02837	433.99	433.99	11202	0	0	0	-0.0018507	0.00070141	-2.6386	0.0083259	0	0	0	0.0001088	0.00035545	0.3061	0.75953	0	0	0	1.0979e-05	9.1528e-06	1.1996	0.2303	0	0	0	-4.5018e-05	1.8016e-05	-2.4987	0.012464	0	0	0	-0.0019595	0.00098401	-1.9914	0.046439	67

### Sheet: d) FEV1FVC PRS (PGS003862, ctrl
CELL_TYPE	MEAN_NEIGHBORHOOD_SIZE	MEAN_NUM_DONOR	MEAN_MEAN_MEAN_EXPR_GWAS	MEAN_MEAN_MEAN_EXPR_CONTROL	MEAN_MEAN_MEAN_EXPR_REST	MEAN_MEAN_MEAN_EXPR_ALL	MEAN_MEAN_VAR_EXPR_GWAS	MEAN_MEAN_VAR_EXPR_CONTROL	MEAN_MEAN_VAR_EXPR_REST	MEAN_MEAN_VAR_EXPR_ALL	MEAN_NUM_GENE_GWAS	MEAN_NUM_GENE_CONTROL	MEAN_NUM_GENE_REST	NUM_SIGNIF_FDR5_OMEGA_GWAS	NUM_SIGNIF_FDR10_OMEGA_GWAS	NUM_SIGNIF_FDR20_OMEGA_GWAS	MEAN_OMEGA_GWAS	SE_MEAN_OMEGA_GWAS	Z_MEAN_OMEGA_GWAS	P_Z_MEAN_OMEGA_GWAS	NUM_SIGNIF_FDR5_OMEGA_CONTROL	NUM_SIGNIF_FDR10_OMEGA_CONTROL	NUM_SIGNIF_FDR20_OMEGA_CONTROL	MEAN_OMEGA_CONTROL	SE_MEAN_OMEGA_CONTROL	Z_MEAN_OMEGA_CONTROL	P_Z_MEAN_OMEGA_CONTROL	NUM_SIGNIF_FDR5_OMEGA_REST	NUM_SIGNIF_FDR10_OMEGA_REST	NUM_SIGNIF_FDR20_OMEGA_REST	MEAN_OMEGA_REST	SE_MEAN_OMEGA_REST	Z_MEAN_OMEGA_REST	P_Z_MEAN_OMEGA_REST	NUM_SIGNIF_FDR5_OMEGA_OVERALL	NUM_SIGNIF_FDR10_OMEGA_OVERALL	NUM_SIGNIF_FDR20_OMEGA_OVERALL	MEAN_OMEGA_OVERALL	SE_MEAN_OMEGA_OVERALL	Z_MEAN_OMEGA_OVERALL	P_Z_MEAN_OMEGA_OVERALL	NUM_SIGNIF_FDR5_OMEGA_DIFF	NUM_SIGNIF_FDR10_OMEGA_DIFF	NUM_SIGNIF_FDR20_OMEGA_DIFF	MEAN_OMEGA_DIFF	SE_MEAN_OMEGA_DIFF	Z_MEAN_OMEGA_DIFF	P_Z_MEAN_OMEGA_DIFF	NUM_CELL
AT2	860.46	10.641	0.091588	0.086537	-0.014017	-0.0066398	0.014523	0.013229	0.013537	0.01356	420.28	420.28	10906	0	0	0	-0.00085891	0.00023555	-3.6464	0.00026597	0	0	0	0.00013851	6.1978e-05	2.2348	0.025433	0	0	0	-1.1336e-06	6.381e-06	-0.17765	0.859	0	0	0	-2.4376e-05	7.5277e-06	-3.2382	0.0012029	0	0	0	-0.00099741	0.00027511	-3.6255	0.00028839	13022
Proliferating - Epi	555.47	10.912	0.10004	0.09727	0.00051154	0.0074892	0.016891	0.016412	0.015965	0.016013	429.55	429.55	11219	0	0	0	0.00028841	0.00030359	0.94999	0.34212	0	0	0	-8.0227e-05	0.00015204	-0.52767	0.59773	0	0	0	-2.3533e-05	9.0549e-06	-2.5989	0.0093533	0	0	0	-1.5004e-05	6.3937e-06	-2.3467	0.018942	0	0	0	0.00036864	0.00039494	0.93339	0.35062	887
Ciliated	470.49	10.975	0.11125	0.10834	0.035454	0.040721	0.020185	0.018985	0.018297	0.018387	429.76	429.76	11264	0	0	0	0.0011989	0.00036457	3.2886	0.0010067	0	0	0	-0.00044132	0.0001505	-2.9323	0.0033643	0	0	0	4.1199e-05	2.1103e-05	1.9523	0.050907	0	0	0	6.7713e-05	2.0473e-05	3.3073	0.00094185	0	0	0	0.0016403	0.00046036	3.563	0.00036663	5164
AT1	604.18	11.518	0.1292	0.127	0.0049865	0.013822	0.02704	0.026863	0.024767	0.024922	433	433	11201	0	0	0	0.0016077	0.0011131	1.4443	0.14865	0	0	0	4.4515e-06	4.4168e-05	0.10079	0.91972	0	0	0	-5.7513e-05	3.869e-05	-1.4865	0.13715	0	0	0	1.8535e-06	2.0171e-06	0.91887	0.35816	0	0	0	0.0016033	0.0010891	1.4721	0.14099	1826
Secretory - SCGB3A2+	361.71	11.335	0.10754	0.10326	-0.0064909	0.0014401	0.018814	0.017797	0.017405	0.017467	429.66	429.66	11258	0	0	0	-0.0009873	0.00026332	-3.7495	0.00017721	0	0	0	7.0593e-05	0.00028296	0.24948	0.80299	0	0	0	2.5805e-05	1.218e-05	2.1185	0.03413	0	0	0	-3.269e-06	3.5048e-06	-0.93272	0.35097	0	0	0	-0.0010579	0.00038953	-2.7158	0.0066118	340
Basal	285.96	11.87	0.11201	0.10891	-0.0078704	0.00042274	0.020347	0.020108	0.018887	0.01898	434.81	434.81	11541	0	0	0	0.0003084	0.00063342	0.48689	0.62634	0	0	0	0.0010894	0.00046341	2.3508	0.018733	0	0	0	-4.5006e-05	3.623e-05	-1.2422	0.21416	0	0	0	5.5654e-06	4.106e-06	1.3554	0.17528	0	0	0	-0.000781	0.00042691	-1.8294	0.067339	69
Transitional AT2	464.29	11.712	0.12095	0.1192	0.012286	0.01996	0.023554	0.023888	0.022499	0.022584	434.77	434.77	11339	0	0	0	-0.00030836	0.00025391	-1.2144	0.22458	0	0	0	6.2448e-05	0.00014799	0.42196	0.67305	0	0	0	1.2934e-05	8.0231e-06	1.6121	0.10694	0	0	0	4.4939e-06	3.3329e-06	1.3483	0.17755	0	0	0	-0.00037081	0.00033063	-1.1215	0.26207	650
Secretory - SCGB1A1+/MUC5B+	388.04	10.893	0.087409	0.084984	-0.061466	-0.051016	0.014409	0.013511	0.012921	0.012993	420.47	420.47	11052	0	0	0	0.0018252	0.00046205	3.9502	7.8086e-05	0	0	0	0.00015069	0.00011872	1.2693	0.20434	0	0	0	-5.3506e-05	1.5878e-05	-3.3698	0.00075214	0	0	0	2.4544e-05	9.6096e-06	2.5541	0.010645	0	0	0	0.0016745	0.00041198	4.0645	4.8135e-05	1656
KRT5-/KRT17+	574.26	11.323	0.11311	0.11208	0.026938	0.033016	0.020396	0.020701	0.019307	0.019394	434.32	434.32	11365	0	0	0	-0.001139	0.00087995	-1.2944	0.19553	0	0	0	-0.0002994	0.000294	-1.0183	0.30851	0	0	0	7.6688e-05	5.9641e-05	1.2858	0.1985	0	0	0	2.3925e-05	1.8364e-05	1.3028	0.19264	0	0	0	-0.00083961	0.00062289	-1.3479	0.17768	319
Secretory - SCGB1A1+/SCGB3A2+	289.45	11.223	0.10109	0.097842	-0.040857	-0.031034	0.016492	0.015838	0.015031	0.015109	421.26	421.26	11199	0	0	0	-0.00032805	0.00030314	-1.0822	0.27918	0	0	0	-0.00023133	0.00014701	-1.5736	0.11558	0	0	0	5.0283e-05	2.3069e-05	2.1796	0.029284	0	0	0	3.0188e-05	1.3747e-05	2.196	0.02809	0	0	0	-9.6721e-05	0.00033536	-0.28841	0.77303	467
Differentiating ciliated	410.47	11.031	0.095464	0.092739	0.0030961	0.0095203	0.01512	0.014624	0.014103	0.014156	433.14	433.14	11407	0	0	0	0.0015085	0.0005039	2.9937	0.0027559	0	0	0	0.00018578	0.00011768	1.5787	0.11441	0	0	0	-6.8377e-05	2.6519e-05	-2.5784	0.009925	0	0	0	-7.3101e-06	7.5842e-06	-0.96386	0.33512	0	0	0	0.0013228	0.00049499	2.6723	0.0075333	676
PNEC	264.79	12.684	0.12759	0.12588	-0.017508	-0.0074199	0.026021	0.02759	0.026183	0.026225	447.37	447.37	11904	0	0	0	-0.00080778	0.0004803	-1.6818	0.0926	0	0	0	-0.00032158	0.00078635	-0.40895	0.68257	0	0	0	6.9257e-05	3.8341e-05	1.8063	0.070867	0	0	0	2.6509e-05	2.0454e-05	1.2961	0.19495	0	0	0	-0.00048621	0.00093467	-0.52019	0.60293	19
PLIN2+ FB	289.51	11.131	0.11275	0.10986	0.0027824	0.010379	0.024143	0.023109	0.023933	0.023909	438.07	438.07	11638	0	0	0	0.0012494	0.00049839	2.5069	0.01218	0	0	0	-0.00040688	0.00037687	-1.0797	0.2803	0	0	0	8.0674e-07	1.3531e-05	0.059622	0.95246	0	0	0	3.2154e-05	1.4708e-05	2.1863	0.028797	0	0	0	0.0016563	0.00068627	2.4135	0.015801	107
MyoFB	297.8	11.021	0.12086	0.11939	-0.0093643	-0.00033925	0.026587	0.025947	0.026431	0.026418	437.28	437.28	11676	0	0	0	0.00063476	0.00044876	1.4145	0.15722	0	0	0	-0.00031986	0.00055212	-0.57932	0.56237	0	0	0	-5.9944e-06	1.2032e-05	-0.49819	0.61835	0	0	0	3.0794e-06	5.5898e-06	0.5509	0.5817	0	0	0	0.00095461	0.00098453	0.96962	0.33224	96
Adventitial FB	579.9	11.121	0.11529	0.11049	0.0010749	0.0089323	0.024652	0.022388	0.023586	0.023579	432.73	432.73	11448	0	0	0	-0.0005345	0.00036842	-1.4508	0.14684	0	0	0	0.00022615	0.00017941	1.2606	0.20747	0	0	0	4.0348e-05	1.776e-05	2.2718	0.023097	0	0	0	3.1881e-05	1.2175e-05	2.6186	0.0088297	0	0	0	-0.00076065	0.00051997	-1.4629	0.1435	1244
Mesothelial	233.72	10.597	0.10879	0.10734	-0.00081852	0.0068383	0.022	0.022565	0.024136	0.024004	443.95	443.95	11738	0	0	0	0.0022652	0.0012977	1.7455	0.08089	0	0	0	5.5773e-05	0.00020035	0.27838	0.78072	0	0	0	-6.0819e-05	3.4116e-05	-1.7827	0.074638	0	0	0	3.3033e-05	2.3614e-05	1.3989	0.16185	0	0	0	0.0022094	0.0011742	1.8816	0.059893	149
Alveolar FB	241.36	11.162	0.12289	0.12033	0.00067988	0.0090837	0.026771	0.02614	0.02643	0.02643	433.48	433.48	11610	0	0	0	-0.0005035	0.00026824	-1.877	0.060512	0	0	0	0.00013132	0.0003263	0.40245	0.68735	0	0	0	8.958e-06	1.7168e-05	0.52179	0.60182	0	0	0	-2.33e-08	6.6591e-06	-0.0034989	0.99721	0	0	0	-0.00063481	0.00022219	-2.857	0.0042761	105
Pericyte	267.02	11.24	0.12414	0.12312	-0.006819	0.0023056	0.028078	0.026642	0.027682	0.027657	438.52	438.52	11663	0	0	0	0.00066098	0.00065829	1.0041	0.31534	0	0	0	3.3729e-05	0.00010609	0.31791	0.75055	0	0	0	-3.0368e-05	1.658e-05	-1.8316	0.067006	0	0	0	-4.0372e-06	7.3271e-06	-0.551	0.58164	0	0	0	0.00062725	0.00069709	0.89981	0.36822	96
SMC	285.44	11.378	0.12182	0.11979	-0.0076603	0.001327	0.026833	0.025378	0.026381	0.026359	439.1	439.1	11675	0	0	0	-0.00031395	0.0001818	-1.7269	0.084192	0	0	0	-0.00022337	0.00023966	-0.932	0.35134	0	0	0	1.7181e-05	1.3607e-05	1.2627	0.2067	0	0	0	-1.9264e-06	6.8745e-06	-0.28023	0.7793	0	0	0	-9.0576e-05	0.00032839	-0.27582	0.78269	135
MyoFB - Activated	258.43	10.892	0.11873	0.11694	0.00062715	0.0088315	0.025066	0.0253	0.025551	0.025523	436.84	436.84	11606	0	0	0	0.00037316	0.00046836	0.79672	0.42561	0	0	0	0.00068947	0.0007781	0.88609	0.37557	0	0	0	-1.3198e-05	2.8386e-05	-0.46494	0.64197	0	0	0	2.8488e-05	1.4719e-05	1.9354	0.052938	0	0	0	-0.00031631	0.00066276	-0.47726	0.63318	74
Venule	371.77	11.167	0.12371	0.11749	-0.0041401	0.0047906	0.026272	0.023136	0.023104	0.023217	426.89	426.89	11072	0	0	0	-0.00065388	0.00020919	-3.1258	0.0017734	0	0	0	-7.8682e-05	0.00011446	-0.68744	0.4918	0	0	0	1.7821e-05	7.965e-06	2.2374	0.025258	0	0	0	-9.3834e-06	4.6236e-06	-2.0294	0.042413	0	0	0	-0.0005752	0.00026971	-2.1327	0.032952	1551
Arteriole	356.97	11.118	0.12599	0.12134	-0.0012263	0.0076868	0.026501	0.024561	0.024252	0.024341	424.89	424.89	11059	0	0	0	-0.00092993	0.00026887	-3.4586	0.00054296	0	0	0	7.8409e-06	0.00011594	0.067629	0.94608	0	0	0	4.8647e-05	1.5186e-05	3.2034	0.0013582	0	0	0	1.5041e-05	7.6873e-06	1.9566	0.05039	0	0	0	-0.00093777	0.00024604	-3.8114	0.00013816	1640
Lymphatic	511.52	11.368	0.11645	0.10973	-0.0021852	0.0059928	0.02292	0.01993	0.020668	0.02072	423.43	423.43	11091	0	0	0	-0.0006029	0.00043306	-1.3922	0.16387	0	0	0	-6.5029e-05	0.00012577	-0.51703	0.60513	0	0	0	-3.1657e-07	5.2113e-06	-0.060748	0.95156	0	0	0	-2.305e-05	1.6691e-05	-1.381	0.16729	0	0	0	-0.00053787	0.00033531	-1.6041	0.10869	1180
Systemic venous	279.02	11.051	0.12609	0.11905	-0.0052121	0.0039116	0.026952	0.023635	0.023894	0.023992	427.09	427.09	11110	0	0	0	-0.0018188	0.00060562	-3.0032	0.0026719	0	0	0	-2.8102e-05	0.00027745	-0.10129	0.91932	0	0	0	5.807e-05	2.2221e-05	2.6133	0.0089672	0	0	0	-5.2308e-06	7.0844e-06	-0.73835	0.4603	0	0	0	-0.0017907	0.00068198	-2.6257	0.0086469	253
aCap	373.19	11.052	0.12903	0.12299	-0.013978	-0.0038741	0.029292	0.025845	0.026505	0.026579	429.51	429.51	11045	0	0	0	-0.0015572	0.00055106	-2.8258	0.0047165	0	0	0	-0.00038035	0.00018602	-2.0447	0.040886	0	0	0	5.9746e-05	2.1378e-05	2.7948	0.0051938	0	0	0	-1.0735e-05	4.295e-06	-2.4994	0.012441	0	0	0	-0.0011768	0.00041873	-2.8104	0.0049474	1281
gCap	436.04	11.104	0.12831	0.12195	-0.012715	-0.0027487	0.029072	0.025288	0.025708	0.025812	429.21	429.21	11018	0	0	0	-0.00153	0.0010759	-1.4221	0.155	0	0	0	-5.343e-05	0.00019519	-0.27373	0.78429	0	0	0	6.3827e-05	3.8266e-05	1.668	0.095321	0	0	0	5.7435e-06	2.9213e-06	1.9661	0.049292	0	0	0	-0.0014765	0.0011805	-1.2507	0.21103	469
Inflamed	400.45	11.121	0.12677	0.12021	-0.01146	-0.0017187	0.028537	0.025075	0.025097	0.025218	430.73	430.73	11074	0	0	0	-0.0022558	0.00076297	-2.9567	0.00311	0	0	0	-0.0006807	0.00070322	-0.96797	0.33306	0	0	0	0.00011669	5.5231e-05	2.1127	0.034623	0	0	0	1.3304e-05	1.4189e-05	0.93758	0.34846	0	0	0	-0.0015751	0.00061806	-2.5485	0.010817	33
Monocyte	343.3	11.356	0.12447	0.11883	-0.018763	-0.0085474	0.027313	0.024354	0.020523	0.020907	413.49	413.49	10541	0	0	0	-0.0014788	0.00038208	-3.8705	0.00010859	0	0	0	5.2398e-05	0.00012983	0.4036	0.68651	0	0	0	5.7666e-05	2.4895e-05	2.3164	0.020538	0	0	0	1.4909e-05	1.3574e-05	1.0984	0.27204	0	0	0	-0.0015312	0.00042191	-3.6293	0.00028417	1201
Monocyte-derived macrophage	581.75	11.393	0.11026	0.10249	-0.0037704	0.0041917	0.023787	0.018574	0.016443	0.016784	417.94	417.94	10728	0	0	0	-0.00049762	0.00018521	-2.6867	0.007216	0	0	0	0.00029633	9.5695e-05	3.0966	0.0019577	0	0	0	1.6e-05	5.5982e-06	2.8581	0.0042623	0	0	0	1.3509e-05	3.7841e-06	3.5698	0.00035721	0	0	0	-0.00079394	0.00026915	-2.9498	0.0031797	13775
NK	209.17	11.052	0.12582	0.1185	-0.021003	-0.010685	0.026652	0.022664	0.022306	0.022473	425.27	425.27	10956	0	0	0	-0.00018939	0.00028963	-0.65389	0.51318	0	0	0	-8.6037e-06	7.5131e-05	-0.11452	0.90883	0	0	0	-1.3541e-05	1.4797e-05	-0.91512	0.36013	0	0	0	-1.779e-05	6.7368e-06	-2.6407	0.0082732	0	0	0	-0.00018079	0.00028355	-0.6376	0.52374	555
Inflammatory monocyte	357.63	11.448	0.12007	0.11414	-0.0065016	0.0024702	0.025922	0.022872	0.019911	0.020235	418.01	418.01	10681	0	0	0	-0.00095961	0.00021564	-4.4501	8.5835e-06	0	0	0	-5.1104e-05	6.6584e-05	-0.76751	0.44278	0	0	0	5.7465e-05	1.3079e-05	4.3938	1.1141e-05	0	0	0	2.53e-05	8.2129e-06	3.0806	0.0020661	0	0	0	-0.00090851	0.00023502	-3.8657	0.00011077	2726
moDC	270.64	11.565	0.11916	0.11197	0.0012107	0.009549	0.025537	0.021573	0.019583	0.01987	428.36	428.36	10891	0	0	0	-0.0013863	0.00036958	-3.7509	0.00017617	0	0	0	2.9228e-05	0.00023594	0.12388	0.90141	0	0	0	6.024e-05	1.6664e-05	3.6149	0.00030048	0	0	0	1.7464e-05	4.8252e-06	3.6193	0.00029537	0	0	0	-0.0014155	0.00041591	-3.4033	0.00066576	520
B cells	276.3	12.286	0.13015	0.12286	-0.027644	-0.016628	0.030051	0.026671	0.025523	0.025724	429.72	429.72	11168	0	0	0	-0.0016823	0.00096092	-1.7507	0.079998	0	0	0	-0.00023986	0.00026931	-0.89065	0.37312	0	0	0	3.0957e-05	9.2185e-06	3.3582	0.00078464	0	0	0	-3.1775e-05	2.1742e-05	-1.4614	0.14389	0	0	0	-0.0014424	0.001089	-1.3246	0.18532	105
cDC1	222.79	12.103	0.12519	0.11851	-0.01194	-0.0022544	0.027902	0.02425	0.023262	0.023464	435.41	435.41	11158	0	0	0	-0.0023037	0.0013332	-1.7279	0.084005	0	0	0	-0.00017066	0.00054804	-0.31141	0.75549	0	0	0	6.9955e-05	5.8534e-05	1.1951	0.23204	0	0	0	-1.2166e-05	8.0875e-06	-1.5043	0.13252	0	0	0	-0.002133	0.000977	-2.1832	0.029018	39
cDC2	226.78	11.799	0.12168	0.11496	-0.0012883	0.0074487	0.026475	0.023178	0.021475	0.021718	433.61	433.61	11003	0	0	0	-0.0012587	0.00073202	-1.7194	0.085536	0	0	0	-0.00026596	0.00026787	-0.99285	0.32078	0	0	0	6.2518e-05	2.7465e-05	2.2763	0.022827	0	0	0	8.0295e-06	9.4612e-06	0.84868	0.39606	0	0	0	-0.0009927	0.00091288	-1.0874	0.27684	273
Alveolar macrophage	843.47	11.102	0.10009	0.091815	-0.004088	0.0031182	0.020924	0.015368	0.013577	0.013905	413.2	413.2	10647	0	0	0	-0.00042966	0.00019894	-2.1598	0.030791	0	0	0	0.00027196	0.00012172	2.2343	0.025464	0	0	0	1.1377e-05	9.3884e-06	1.2118	0.22557	0	0	0	1.0976e-05	6.5213e-06	1.6831	0.092352	0	0	0	-0.00070162	0.00028395	-2.471	0.013475	3480
Proliferating - Imm	473.74	11.491	0.11356	0.10605	-0.010525	-0.0018398	0.023665	0.019481	0.018466	0.018689	422.67	422.67	10865	0	0	0	-0.00075413	0.00018669	-4.0394	5.358e-05	0	0	0	-0.0001646	0.00015322	-1.0743	0.2827	0	0	0	3.3364e-05	9.8044e-06	3.403	0.00066654	0	0	0	4.0858e-06	5.7917e-06	0.70546	0.48052	0	0	0	-0.00058952	0.00023968	-2.4596	0.013908	556
Plasma	253.4	11.774	0.12517	0.11784	-0.040319	-0.028796	0.02877	0.026473	0.026093	0.0262	430.01	430.01	11220	0	0	0	-0.00039838	0.00024915	-1.5989	0.10984	0	0	0	-0.00019894	0.00034363	-0.57894	0.56263	0	0	0	-1.3191e-06	8.7422e-06	-0.15089	0.88006	0	0	0	-2.3802e-05	1.1664e-05	-2.0406	0.041293	0	0	0	-0.00019943	0.00044746	-0.4457	0.65582	221
Interstitial macrophage	366.58	11.553	0.11383	0.10659	0.00073903	0.0086276	0.025536	0.020802	0.01794	0.018315	417.27	417.27	10748	0	0	0	-0.00030451	0.00025688	-1.1854	0.23585	0	0	0	0.00088287	0.00054893	1.6083	0.10776	0	0	0	-5.1482e-06	1.3119e-05	-0.39243	0.69474	0	0	0	1.5365e-05	6.8145e-06	2.2548	0.024145	0	0	0	-0.0011874	0.00062476	-1.9006	0.05736	150
CD4	385.36	10.941	0.10928	0.10391	-0.030079	-0.020268	0.020054	0.018207	0.018447	0.018494	420.81	420.81	10886	0	0	0	0.00029069	0.00071795	0.40489	0.68556	0	0	0	-3.051e-05	0.00017538	-0.17396	0.8619	0	0	0	-2.1649e-05	3.325e-05	-0.65111	0.51498	0	0	0	-9.1755e-06	3.8724e-06	-2.3695	0.017814	0	0	0	0.0003212	0.00058074	0.55309	0.5802	493
Mast	390.54	10.793	0.12339	0.116	-0.025675	-0.015167	0.026698	0.022484	0.021876	0.02207	418.26	418.26	10738	0	0	0	-0.00031915	0.00016818	-1.8976	0.057746	0	0	0	5.6306e-05	0.0001295	0.43478	0.66372	0	0	0	7.3066e-05	3.7588e-05	1.9438	0.051914	0	0	0	6.0533e-05	3.0986e-05	1.9536	0.050754	0	0	0	-0.00037545	0.00025119	-1.4947	0.13499	386
CD8/NKT	290.87	11.045	0.11734	0.11045	-0.027573	-0.017363	0.023206	0.020089	0.020233	0.020333	425.88	425.88	10954	0	0	0	-8.7259e-05	0.00020475	-0.42618	0.66998	0	0	0	-3.2884e-05	7.8985e-05	-0.41634	0.67716	0	0	0	-3.5124e-05	1.7193e-05	-2.0429	0.041065	0	0	0	-3.6581e-05	1.6954e-05	-2.1577	0.030952	0	0	0	-5.4373e-05	0.00022044	-0.24666	0.80517	858
pDC	265.13	11.955	0.13384	0.12671	-0.020402	-0.0095669	0.032442	0.028692	0.028202	0.02837	433.99	433.99	11202	0	0	0	-0.002219	0.00092821	-2.3907	0.016818	0	0	0	0.00099589	0.001097	0.90785	0.36396	0	0	0	5.5889e-06	2.1688e-05	0.25769	0.79665	0	0	0	-2.9882e-05	1.101e-05	-2.7141	0.0066453	0	0	0	-0.0032149	0.0019165	-1.6775	0.093451	67
