## Supplementary Table 18 for "scEPS integrates genetic and single-cell disease atlas data to provide granular mechanistic insights into complex human diseases"

### Sheet: a) ROSMAP CS overall
CELL_TYPE	MEAN_NEIGHBORHOOD_SIZE	MEAN_NUM_DONOR	MEAN_MEAN_MEAN_EXPR_GWAS	MEAN_MEAN_MEAN_EXPR_CONTROL	MEAN_MEAN_MEAN_EXPR_REST	MEAN_MEAN_MEAN_EXPR_ALL	MEAN_MEAN_VAR_EXPR_GWAS	MEAN_MEAN_VAR_EXPR_CONTROL	MEAN_MEAN_VAR_EXPR_REST	MEAN_MEAN_VAR_EXPR_ALL	MEAN_NUM_GENE_GWAS	MEAN_NUM_GENE_CONTROL	MEAN_NUM_GENE_REST	NUM_SIGNIF_FDR5_OMEGA_GWAS	NUM_SIGNIF_FDR10_OMEGA_GWAS	NUM_SIGNIF_FDR20_OMEGA_GWAS	MEAN_OMEGA_GWAS	SE_MEAN_OMEGA_GWAS	Z_MEAN_OMEGA_GWAS	P_Z_MEAN_OMEGA_GWAS	NUM_SIGNIF_FDR5_OMEGA_CONTROL	NUM_SIGNIF_FDR10_OMEGA_CONTROL	NUM_SIGNIF_FDR20_OMEGA_CONTROL	MEAN_OMEGA_CONTROL	SE_MEAN_OMEGA_CONTROL	Z_MEAN_OMEGA_CONTROL	P_Z_MEAN_OMEGA_CONTROL	NUM_SIGNIF_FDR5_OMEGA_REST	NUM_SIGNIF_FDR10_OMEGA_REST	NUM_SIGNIF_FDR20_OMEGA_REST	MEAN_OMEGA_REST	SE_MEAN_OMEGA_REST	Z_MEAN_OMEGA_REST	P_Z_MEAN_OMEGA_REST	NUM_SIGNIF_FDR5_OMEGA_OVERALL	NUM_SIGNIF_FDR10_OMEGA_OVERALL	NUM_SIGNIF_FDR20_OMEGA_OVERALL	MEAN_OMEGA_OVERALL	SE_MEAN_OMEGA_OVERALL	Z_MEAN_OMEGA_OVERALL	P_Z_MEAN_OMEGA_OVERALL	NUM_SIGNIF_FDR5_OMEGA_DIFF	NUM_SIGNIF_FDR10_OMEGA_DIFF	NUM_SIGNIF_FDR20_OMEGA_DIFF	MEAN_OMEGA_DIFF	SE_MEAN_OMEGA_DIFF	Z_MEAN_OMEGA_DIFF	P_Z_MEAN_OMEGA_DIFF	NUM_CELL
All	6096.3	231.51	0.099022	0.097979	-0.0046109	0.002665	0.014548	0.014271	0.014778	0.014752	496.84	496.84	13092	1673	3234	6509	-1.5527e-05	7.7904e-06	-1.993	0.046256	14011	19580	29282	1.0257e-05	1.6447e-06	6.236	4.4884e-10	94453	118880	154151	1.4418e-05	1.3702e-06	10.523	0	113780	140383	177140	1.3019e-05	1.2673e-06	10.273	0	3129	5739	12025	-2.5783e-05	8.0218e-06	-3.2142	0.0013083	434782

### Sheet: b) ROSMAP CS subtype
CELL_TYPE	CELL_STATE	MEAN_NEIGHBORHOOD_SIZE	MEAN_NUM_DONOR	MEAN_MEAN_MEAN_EXPR_GWAS	MEAN_MEAN_MEAN_EXPR_CONTROL	MEAN_MEAN_MEAN_EXPR_REST	MEAN_MEAN_MEAN_EXPR_ALL	MEAN_MEAN_VAR_EXPR_GWAS	MEAN_MEAN_VAR_EXPR_CONTROL	MEAN_MEAN_VAR_EXPR_REST	MEAN_MEAN_VAR_EXPR_ALL	MEAN_NUM_GENE_GWAS	MEAN_NUM_GENE_CONTROL	MEAN_NUM_GENE_REST	NUM_SIGNIF_FDR5_OMEGA_GWAS	NUM_SIGNIF_FDR10_OMEGA_GWAS	NUM_SIGNIF_FDR20_OMEGA_GWAS	MEAN_OMEGA_GWAS	SE_MEAN_OMEGA_GWAS	Z_MEAN_OMEGA_GWAS	P_Z_MEAN_OMEGA_GWAS	NUM_SIGNIF_FDR5_OMEGA_CONTROL	NUM_SIGNIF_FDR10_OMEGA_CONTROL	NUM_SIGNIF_FDR20_OMEGA_CONTROL	MEAN_OMEGA_CONTROL	SE_MEAN_OMEGA_CONTROL	Z_MEAN_OMEGA_CONTROL	P_Z_MEAN_OMEGA_CONTROL	NUM_SIGNIF_FDR5_OMEGA_REST	NUM_SIGNIF_FDR10_OMEGA_REST	NUM_SIGNIF_FDR20_OMEGA_REST	MEAN_OMEGA_REST	SE_MEAN_OMEGA_REST	Z_MEAN_OMEGA_REST	P_Z_MEAN_OMEGA_REST	NUM_SIGNIF_FDR5_OMEGA_OVERALL	NUM_SIGNIF_FDR10_OMEGA_OVERALL	NUM_SIGNIF_FDR20_OMEGA_OVERALL	MEAN_OMEGA_OVERALL	SE_MEAN_OMEGA_OVERALL	Z_MEAN_OMEGA_OVERALL	P_Z_MEAN_OMEGA_OVERALL	NUM_SIGNIF_FDR5_OMEGA_DIFF	NUM_SIGNIF_FDR10_OMEGA_DIFF	NUM_SIGNIF_FDR20_OMEGA_DIFF	MEAN_OMEGA_DIFF	SE_MEAN_OMEGA_DIFF	Z_MEAN_OMEGA_DIFF	P_Z_MEAN_OMEGA_DIFF	NUM_CELL	SIGNIF_MEAN_OMEGA_DIFF	SIGNIF_MEAN_OMEGA_GWAS	SIGNIF_MEAN_OMEGA_CONTROL	SIGNIF_MEAN_OMEGA_REST	SIGNIF_MEAN_OMEGA_OVERALL
Endothelial	End.4	1896.6	175.96	0.12229	0.12612	0.035191	0.041422	0.020813	0.022963	0.023613	0.023491	508.47	508.47	13504	394	618	937	0.0010586	0.00048159	2.1982	0.027938	29	61	98	-1.2854e-05	1.2146e-05	-1.0583	0.28991	52	75	112	1.9407e-06	1.493e-06	1.2998	0.19366	1330	1438	1545	4.3214e-05	2.0851e-05	2.0725	0.038218	323	463	680	0.0010715	0.00047921	2.2359	0.025357	1633	FALSE	TRUE	FALSE	FALSE	TRUE
Inhibitory Neurons	Inh.2	1994.2	188.63	0.10488	0.10496	0.0059746	0.012966	0.015463	0.015525	0.016267	0.016212	503.38	503.38	13235	179	343	727	0.00044199	0.00011286	3.9162	8.9944e-05	130	230	370	6.1963e-06	7.2493e-06	0.85474	0.39269	1391	1822	2418	1.6193e-05	5.1568e-06	3.1401	0.0016889	4047	4642	5344	3.1577e-05	8.5854e-06	3.678	0.00023506	216	397	776	0.0004358	0.00011025	3.9529	7.7213e-05	7553	TRUE	TRUE	FALSE	TRUE	TRUE
Inhibitory Neurons	Inh.9	16164	226.23	0.10329	0.10183	-0.01344	-0.0052525	0.016134	0.0159	0.0171	0.017023	491.63	491.63	12961	7	19	43	0.00027141	0.00013112	2.0699	0.03846	50	68	107	-1.6494e-05	8.4552e-06	-1.9507	0.05109	115	158	215	-7.3643e-06	3.7968e-06	-1.9396	0.052424	425	455	507	2.6328e-06	1.1641e-06	2.2618	0.023712	38	71	153	0.00028791	0.00013288	2.1667	0.03026	2966	FALSE	FALSE	FALSE	FALSE	TRUE
Excitatory Neurons	Exc.6	2036.7	179.67	0.082262	0.081654	-0.0027053	0.0032144	0.0092323	0.0092563	0.010162	0.010098	487.27	487.27	12964	228	425	738	0.00027015	5.8086e-05	4.6509	3.3051e-06	168	271	485	1.5161e-05	8.5181e-06	1.7798	0.075106	1074	1441	1992	9.7403e-06	3.9146e-06	2.4882	0.012838	3218	3919	4722	1.9868e-05	4.8699e-06	4.0797	4.5095e-05	251	421	751	0.00025499	5.4853e-05	4.6487	3.3406e-06	8283	TRUE	TRUE	FALSE	TRUE	TRUE
Microglia	Mic.1	3468.1	196.83	0.13709	0.13091	0.0033633	0.012653	0.02725	0.024739	0.023419	0.023601	513.79	513.79	13421	7	17	38	0.00023618	7.9515e-05	2.9703	0.0029754	9	17	37	-1.5517e-05	1.5936e-05	-0.9737	0.33021	5	14	41	-1.0833e-07	6.5915e-07	-0.16434	0.86946	41	72	138	6.6744e-06	1.8622e-06	3.5841	0.00033825	6	16	51	0.0002517	8.3979e-05	2.9971	0.0027253	1094	TRUE	TRUE	FALSE	FALSE	TRUE
Inhibitory Neurons	Inh.3	1888.6	191	0.10301	0.10303	0.0096513	0.016274	0.015041	0.015077	0.015712	0.015664	506.35	506.35	13261	4	16	54	0.00025595	5.255e-05	4.8705	1.1129e-06	23	50	90	9.4588e-06	8.2049e-06	1.1528	0.24899	13	28	87	1.1112e-06	8.9198e-07	1.2458	0.21283	233	396	646	1.0823e-05	2.701e-06	4.007	6.1496e-05	6	23	75	0.00024649	5.2675e-05	4.6794	2.8766e-06	3239	TRUE	TRUE	FALSE	FALSE	TRUE
Excitatory Neurons	Exc.15	36784	250.14	0.071862	0.07278	-0.0034672	0.0018086	0.0079983	0.0084044	0.0091765	0.0091079	455.13	455.13	12173	0	0	0	0.0002245	7.0069e-05	3.204	0.0013554	125	148	202	-1.9695e-06	8.2143e-06	-0.23977	0.81051	187	230	311	3.2326e-06	8.6638e-07	3.7312	0.0001906	749	963	1217	1.184e-05	3.3214e-06	3.5647	0.00036432	47	65	135	0.00022647	6.8262e-05	3.3176	0.0009078	1776	TRUE	TRUE	FALSE	TRUE	TRUE
Inhibitory Neurons	Inh.13	24154	241.23	0.085111	0.083511	0.0017317	0.0075235	0.011112	0.010916	0.012001	0.011931	474.53	474.53	12587	2	12	39	0.0002049	7.0711e-05	2.8977	0.0037595	54	77	102	5.5619e-06	8.6943e-06	0.63972	0.52235	177	262	368	7.3378e-06	1.9897e-06	3.688	0.00022605	675	775	955	1.4711e-05	4.3735e-06	3.3637	0.00076903	40	68	122	0.00019933	6.6589e-05	2.9935	0.0027578	1762	TRUE	TRUE	FALSE	TRUE	TRUE
Excitatory Neurons	Exc.12	7043.9	202.31	0.092151	0.0924	-0.0089524	-0.0018684	0.011781	0.012336	0.01314	0.013063	496.78	496.78	13208	0	0	2	0.00020875	5.665e-05	3.685	0.00022872	60	89	129	1.9119e-05	9.7674e-06	1.9575	0.050294	103	171	295	6.2067e-06	1.7151e-06	3.619	0.00029579	549	838	1264	1.4585e-05	3.9179e-06	3.7228	0.00019705	11	27	67	0.00018963	4.9065e-05	3.865	0.00011111	2390	TRUE	TRUE	FALSE	TRUE	TRUE
Endothelial	End.5	2086.5	178.88	0.13193	0.13377	-0.0072555	0.0025527	0.024862	0.026152	0.027075	0.026964	507.13	507.13	13469	4	9	21	0.00022068	5.7125e-05	3.8632	0.00011192	1	2	5	4.2623e-05	3.0614e-05	1.3923	0.16384	7	7	15	8.9923e-06	5.9817e-06	1.5033	0.13276	32	38	51	1.8601e-05	5.0233e-06	3.703	0.00021309	5	12	16	0.00017806	8.4956e-05	2.0959	0.036089	137	FALSE	TRUE	FALSE	FALSE	TRUE
Endothelial	Venule	3122.1	205.48	0.12583	0.12759	-0.010643	-0.0010637	0.022908	0.024245	0.025367	0.02524	503.83	503.83	13440	0	2	6	0.00018342	0.00015308	1.1982	0.23085	23	37	76	3.9577e-05	3.7645e-05	1.0513	0.29311	243	319	418	1.679e-05	1.4791e-05	1.1352	0.25629	397	532	719	2.3909e-05	2.1006e-05	1.1382	0.25503	1	7	21	0.00014384	0.00012341	1.1655	0.2438	1231	FALSE	FALSE	FALSE	FALSE	FALSE
Microglia	Mic.12	3496.1	212.49	0.13881	0.13384	-0.0022187	0.0076272	0.027935	0.025858	0.023693	0.023919	514.71	514.71	13453	3	11	32	0.00011315	3.9717e-05	2.8489	0.0043867	50	72	116	2.2682e-06	6.8045e-06	0.33334	0.73888	23	73	152	1.7754e-06	6.7237e-07	2.6404	0.0082798	68	140	282	5.1589e-06	1.6444e-06	3.1372	0.0017055	8	10	45	0.00011088	4.1449e-05	2.6752	0.0074695	3337	TRUE	TRUE	FALSE	TRUE	TRUE
Microglia	Mic.14	5711.9	263.85	0.12427	0.1187	-0.0040213	0.0049242	0.02277	0.020587	0.019111	0.019292	512.7	512.7	13359	2	5	19	9.4874e-05	3.2453e-05	2.9234	0.0034623	16	25	35	1.1064e-06	5.3676e-06	0.20614	0.83668	23	39	92	4.7884e-06	1.8893e-06	2.5345	0.011262	68	132	209	7.409e-06	2.7196e-06	2.7244	0.0064428	3	6	17	9.3767e-05	3.3524e-05	2.797	0.0051577	818	TRUE	TRUE	FALSE	TRUE	TRUE
Microglia	Mic.2	6179.7	272.3	0.12113	0.11558	-0.0070949	0.0018557	0.021676	0.019476	0.018135	0.018307	512.09	512.09	13329	22	67	173	8.8162e-05	3.6463e-05	2.4179	0.015612	283	416	669	7.4662e-06	3.0516e-06	2.4467	0.014419	516	902	1727	5.8421e-06	2.3063e-06	2.5331	0.011307	1548	2502	4040	8.3547e-06	3.2442e-06	2.5753	0.010016	51	136	376	8.0696e-05	3.5923e-05	2.2464	0.02468	12349	FALSE	TRUE	FALSE	TRUE	TRUE
Excitatory Neurons	Exc.8	2280.3	177.92	0.08738	0.085456	-0.0065095	1.0089e-05	0.010477	0.010132	0.011291	0.011221	492.5	492.5	13056	29	59	151	7.5005e-05	4.2523e-05	1.7639	0.077752	341	482	746	-3.6562e-06	9.5709e-06	-0.38201	0.70245	2571	3208	4141	2.091e-05	6.1494e-06	3.4003	0.00067303	3825	4493	5326	2.1962e-05	6.6043e-06	3.3255	0.00088273	94	203	439	7.8661e-05	4.5365e-05	1.734	0.082927	10794	FALSE	FALSE	FALSE	TRUE	TRUE
Microglia	Mic.11	4929	251.69	0.12951	0.12365	-0.0062476	0.0032057	0.024554	0.022246	0.020761	0.020947	513.48	513.48	13401	0	2	15	9.523e-05	3.14e-05	3.0328	0.0024228	21	34	48	2.17e-05	1.3311e-05	1.6302	0.10305	31	50	90	4.5565e-06	1.843e-06	2.4723	0.013424	81	136	219	7.877e-06	2.9503e-06	2.6699	0.0075884	4	6	20	7.3529e-05	2.2637e-05	3.2481	0.0011616	789	TRUE	TRUE	FALSE	TRUE	TRUE
Microglia	Mic.5	6397.7	280.77	0.12337	0.11769	-0.0094748	-0.00019964	0.022588	0.020335	0.018892	0.019074	512.84	512.84	13350	22	60	176	7.781e-05	2.5393e-05	3.0643	0.0021821	219	325	477	6.5255e-06	3.5177e-06	1.8551	0.063585	306	551	976	3.6488e-06	1.2392e-06	2.9445	0.0032351	713	1189	1994	5.9456e-06	1.9206e-06	3.0958	0.0019632	32	101	289	7.1284e-05	2.3458e-05	3.0388	0.0023756	9233	TRUE	TRUE	FALSE	TRUE	TRUE
Microglia	Mic.7	5881	253.51	0.1242	0.11862	-0.0050192	0.0040097	0.022872	0.020585	0.019107	0.019293	512.59	512.59	13329	19	50	136	7.9563e-05	3.7103e-05	2.1444	0.032002	195	292	471	9.4805e-06	4.4863e-06	2.1132	0.034584	226	473	986	3.4152e-06	1.5539e-06	2.1978	0.027963	510	958	1877	5.9243e-06	2.4414e-06	2.4266	0.015239	24	63	195	7.0082e-05	3.2188e-05	2.1773	0.029458	11478	FALSE	FALSE	FALSE	TRUE	TRUE
Microglia	Mic.9	3664.4	216.97	0.1365	0.1307	-0.0035622	0.0061855	0.027123	0.024681	0.022947	0.023155	513.68	513.68	13428	4	16	45	7.3394e-05	2.13e-05	3.4457	0.00056962	27	53	108	1.1472e-05	1.0702e-05	1.072	0.28374	67	129	277	5.4869e-06	1.8939e-06	2.8972	0.0037653	201	326	565	7.7382e-06	2.7281e-06	2.8364	0.0045623	11	29	76	6.1922e-05	1.7916e-05	3.4563	0.00054763	3131	TRUE	TRUE	FALSE	TRUE	TRUE
Microglia	Mic.8	5265	244	0.12607	0.12026	-0.0025547	0.0064053	0.02341	0.021093	0.019637	0.019822	512.62	512.62	13358	7	22	56	7.6581e-05	2.8793e-05	2.6597	0.0078211	80	115	191	1.474e-05	6.659e-06	2.2135	0.02686	111	228	500	4.6867e-06	1.2268e-06	3.8203	0.00013327	294	555	1036	7.2253e-06	1.8046e-06	4.0037	6.2356e-05	10	22	84	6.1841e-05	2.7736e-05	2.2296	0.025771	4981	FALSE	TRUE	FALSE	TRUE	TRUE
Microglia	Mic.13	3988.8	218.01	0.13252	0.12743	-0.0010876	0.0082393	0.025631	0.023589	0.021739	0.021942	513.17	513.17	13394	5	10	22	5.288e-05	1.8964e-05	2.7884	0.0052963	75	93	124	-6.4884e-06	1.2681e-05	-0.51165	0.6089	43	84	199	3.3113e-06	9.9887e-07	3.315	0.00091635	128	215	357	4.4776e-06	1.3742e-06	3.2583	0.0011209	6	11	36	5.9368e-05	2.4774e-05	2.3964	0.016557	2370	TRUE	TRUE	FALSE	TRUE	TRUE
Endothelial	End.3	2086.9	173.04	0.13237	0.13318	-0.017108	-0.0066079	0.025101	0.026139	0.027282	0.027163	505.23	505.23	13417	0	3	9	8.8768e-05	7.8447e-05	1.1316	0.25781	20	34	58	3.0331e-05	2.2956e-05	1.3213	0.18641	109	180	268	1.4687e-05	1.2615e-05	1.1643	0.24431	188	244	359	1.8056e-05	1.5514e-05	1.1638	0.2445	0	7	18	5.8438e-05	5.3814e-05	1.0859	0.27751	1175	FALSE	FALSE	FALSE	FALSE	FALSE
Excitatory Neurons	Exc.11	2300.4	186.79	0.090023	0.089979	-0.0049911	0.0016448	0.011096	0.011358	0.012342	0.012263	495.17	495.17	13185	2	5	12	6.9158e-05	2.0512e-05	3.3715	0.00074751	129	171	249	1.6865e-05	8.7289e-06	1.932	0.053355	288	452	689	1.2085e-05	3.8883e-06	3.108	0.0018835	566	774	1105	1.4467e-05	3.9272e-06	3.6837	0.00022986	16	35	73	5.2293e-05	1.8913e-05	2.765	0.0056922	2681	TRUE	TRUE	FALSE	TRUE	TRUE
Astrocyte	Ast.6	11820	310.83	0.082957	0.083667	-0.00082684	0.0051441	0.010015	0.010368	0.011204	0.011131	492.31	492.31	12887	45	82	164	6.1662e-05	3.9118e-05	1.5763	0.11495	259	331	440	1.1412e-05	6.5174e-06	1.7511	0.079933	1949	2209	2555	1.923e-05	5.5656e-06	3.4552	0.00054998	2470	2703	2961	2.0562e-05	6.6044e-06	3.1134	0.0018493	96	156	272	5.025e-05	3.4486e-05	1.4571	0.14509	3688	FALSE	FALSE	FALSE	TRUE	TRUE
Astrocyte	Ast.4	6056	253.91	0.10097	0.1017	-0.0063132	0.0012803	0.014791	0.015314	0.016415	0.016318	502.49	502.49	13233	215	359	627	5.5605e-05	2.8279e-05	1.9663	0.049267	603	870	1310	1.0352e-05	3.361e-06	3.08	0.0020701	4672	5936	7591	1.4351e-05	4.1535e-06	3.4551	0.00055011	7416	8635	10104	1.5809e-05	3.4619e-06	4.5666	4.9565e-06	246	432	868	4.5253e-05	2.856e-05	1.5845	0.11308	18748	FALSE	FALSE	TRUE	TRUE	TRUE
Excitatory Neurons	Exc.7	1904.7	182.76	0.095567	0.094649	-0.0069842	0.00015616	0.012444	0.012311	0.013221	0.013161	502.58	502.58	13368	25	47	90	3.3712e-05	2.0592e-05	1.6371	0.10161	55	95	186	-7.2997e-06	6.6623e-06	-1.0957	0.27322	212	399	786	1.0464e-05	3.2569e-06	3.2129	0.0013142	611	828	1188	1.07e-05	2.9984e-06	3.5686	0.00035886	40	72	131	4.1011e-05	1.7788e-05	2.3056	0.021132	4681	TRUE	FALSE	FALSE	TRUE	TRUE
Excitatory Neurons	Exc.1	3474.4	176.96	0.084159	0.084281	-0.0025885	0.0034987	0.0098732	0.010083	0.010894	0.010829	486.24	486.24	12902	13	26	41	5.2364e-05	3.3281e-05	1.5734	0.11563	57	84	142	1.3727e-05	1.4382e-05	0.95446	0.33985	240	325	451	1.014e-05	4.6241e-06	2.1928	0.028319	387	524	702	1.1862e-05	5.8156e-06	2.0397	0.041381	16	38	71	3.8637e-05	2.1671e-05	1.7829	0.074608	1981	FALSE	FALSE	FALSE	TRUE	TRUE
Microglia	Mic.16	5155.8	246.87	0.12759	0.122	-0.0069854	0.0024039	0.023981	0.02175	0.020213	0.020401	512.96	512.96	13371	2	4	12	4.4807e-05	1.8843e-05	2.3779	0.017409	19	26	39	1.2379e-05	1.3439e-05	0.92114	0.35697	34	57	115	5.3349e-06	2.0466e-06	2.6068	0.00914	82	130	202	6.6733e-06	2.5228e-06	2.6452	0.0081639	1	6	16	3.2428e-05	1.8402e-05	1.7622	0.078041	804	FALSE	TRUE	FALSE	TRUE	TRUE
Inhibitory Neurons	Inh.1	73924	338.8	0.058371	0.057853	-0.010121	-0.0053472	0.0065545	0.0063577	0.006828	0.0068014	420.12	420.12	11192	0	0	0	2.9952e-05	2.4477e-05	1.2237	0.22107	34	41	51	1.6408e-06	1.2783e-05	0.12836	0.89787	63	81	105	3.4231e-06	9.8321e-07	3.4816	0.00049845	256	262	267	4.2482e-06	1.5962e-06	2.6614	0.0077814	19	26	41	2.8312e-05	2.5016e-05	1.1318	0.25774	372	FALSE	FALSE	FALSE	TRUE	TRUE
Inhibitory Neurons	Inh.16	2270.7	189.31	0.096134	0.092819	0.0062392	0.012435	0.012873	0.012306	0.013839	0.01375	494.87	494.87	13105	6	15	56	2.6813e-05	1.7338e-05	1.5465	0.12199	118	187	324	-5.7009e-07	4.1515e-06	-0.13732	0.89078	1149	1547	2152	1.4214e-05	3.9389e-06	3.6086	0.00030783	1382	1823	2571	1.4175e-05	3.4838e-06	4.0688	4.7256e-05	22	44	129	2.7383e-05	1.6938e-05	1.6166	0.10596	8097	FALSE	FALSE	FALSE	TRUE	TRUE
Astrocyte	Ast.3	8567.7	311.45	0.093166	0.095093	-0.0023264	0.004491	0.012502	0.013312	0.013979	0.013902	498.45	498.45	13101	67	144	265	3.4208e-05	1.4464e-05	2.365	0.01803	985	1320	1846	1.567e-05	3.2353e-06	4.8432	1.2774e-06	4835	6054	7648	1.1687e-05	1.9408e-06	6.0221	1.7222e-09	6779	8239	9925	1.2691e-05	2.3176e-06	5.4759	4.3541e-08	177	357	705	1.8539e-05	1.3425e-05	1.3809	0.16732	16266	FALSE	TRUE	TRUE	TRUE	TRUE
Excitatory Neurons	Exc.16	98805	393.62	0.04327	0.044579	-0.0043229	-0.00098035	0.0029735	0.0031628	0.003452	0.0034251	387.29	387.29	10408	0	0	0	2.6727e-05	8.2557e-06	3.2374	0.0012063	96	110	127	8.9052e-06	1.0935e-05	0.81436	0.41544	158	192	230	4.5043e-06	1.5275e-06	2.9489	0.0031893	443	477	509	5.7702e-06	1.9117e-06	3.0183	0.0025422	48	62	85	1.7821e-05	1.2456e-05	1.4307	0.1525	572	FALSE	TRUE	FALSE	TRUE	TRUE
Endothelial	End.2	2109.2	174.91	0.1356	0.13699	-0.024254	-0.013022	0.026386	0.027347	0.028325	0.028221	505.56	505.56	13445	2	8	13	2.2148e-05	2.0423e-05	1.0844	0.27817	31	55	101	8.5979e-06	7.2034e-06	1.1936	0.23264	189	287	484	1.3538e-05	1.2222e-05	1.1077	0.268	198	342	572	1.3701e-05	1.1905e-05	1.1508	0.2498	3	8	28	1.355e-05	1.3497e-05	1.0039	0.31544	2723	FALSE	FALSE	FALSE	FALSE	FALSE
Microglia	Mic.10	3199.8	183.98	0.13703	0.13113	-0.0023783	0.0073383	0.027487	0.02487	0.023132	0.023347	512.23	512.23	13362	5	8	16	1.1105e-05	1.8332e-05	0.60577	0.54467	15	33	72	2.7427e-06	3.2981e-06	0.8316	0.40564	20	39	114	2.5519e-06	1.4264e-06	1.789	0.073611	39	78	163	2.8459e-06	1.1353e-06	2.5068	0.012184	2	8	26	8.3622e-06	2.0448e-05	0.40895	0.68258	3046	FALSE	FALSE	FALSE	FALSE	TRUE
Inhibitory Neurons	Inh.11	1938.3	194.82	0.11856	0.11487	-0.017287	-0.0078887	0.019872	0.019046	0.020716	0.020627	507.11	507.11	13451	10	25	48	3.2516e-05	2.6524e-05	1.2259	0.22023	67	116	212	2.579e-05	1.2064e-05	2.1377	0.03254	648	1038	1598	1.8411e-05	8.2361e-06	2.2354	0.025394	1089	1488	2064	1.9176e-05	8.3154e-06	2.306	0.021109	11	32	83	6.7256e-06	2.5136e-05	0.26757	0.78903	5198	FALSE	FALSE	FALSE	TRUE	TRUE
Excitatory Neurons	Exc.3	2583.1	185.03	0.081889	0.082585	0.0075491	0.012772	0.0092164	0.0095334	0.010204	0.010145	483.4	483.4	12862	68	136	263	2.6883e-05	2.9577e-05	0.90891	0.3634	343	463	682	2.383e-05	1.1618e-05	2.0511	0.040254	987	1398	2084	8.6109e-06	2.5023e-06	3.4412	0.00057916	1746	2368	3221	9.8253e-06	3.1188e-06	3.1503	0.0016308	87	151	330	3.0534e-06	2.8432e-05	0.10739	0.91448	9148	FALSE	FALSE	FALSE	TRUE	TRUE
Microglia	Mic.6	4346	196.9	0.1307	0.12511	-0.0038432	0.0055617	0.025328	0.02307	0.02133	0.021533	512.84	512.84	13341	9	18	40	9.3467e-06	2.1913e-05	0.42654	0.66972	76	118	192	9.4675e-06	3.695e-06	2.5622	0.0104	47	118	284	1.2679e-06	3.929e-07	3.2271	0.0012504	79	162	380	1.7884e-06	8.7051e-07	2.0544	0.039932	12	15	54	-1.2081e-07	2.1953e-05	-0.0055029	0.99561	6417	FALSE	FALSE	FALSE	TRUE	TRUE
Microglia	Mic.4	5346.5	248.23	0.12344	0.11804	-0.0051327	0.0038231	0.022367	0.020224	0.01877	0.018948	510.76	510.76	13334	3	12	36	1.3714e-05	1.3375e-05	1.0253	0.3052	104	146	225	1.8824e-05	1.0609e-05	1.7743	0.07601	259	461	816	9.2274e-06	3.6581e-06	2.5225	0.011654	578	926	1471	9.6634e-06	3.8387e-06	2.5173	0.011824	10	28	66	-5.1102e-06	1.7978e-05	-0.28425	0.77622	4319	FALSE	FALSE	FALSE	TRUE	TRUE
Microglia	Mic.15	4525.7	211.22	0.13051	0.12497	-0.0046597	0.0047786	0.025211	0.022997	0.021276	0.021476	512.55	512.55	13353	1	4	10	3.308e-06	2.2144e-05	0.14938	0.88125	56	71	98	1.4897e-05	1.0516e-05	1.4166	0.1566	36	71	151	3.6984e-06	1.0778e-06	3.4313	0.00060066	76	125	216	4.0181e-06	1.1862e-06	3.3874	0.00070548	4	8	33	-1.1589e-05	2.7849e-05	-0.41615	0.6773	1841	FALSE	FALSE	FALSE	TRUE	TRUE
NFOL/MOL	NFOL/MOL	1929	178.45	0.10577	0.10709	-0.0067496	0.0012472	0.015245	0.015725	0.016113	0.016067	506.92	506.92	13335	0	1	1	-1.1442e-05	7.2569e-06	-1.5766	0.11488	16	34	91	4.2267e-06	1.2911e-05	0.32737	0.74339	12	40	103	-3.8542e-07	9.4357e-07	-0.40847	0.68293	23	47	121	-6.7148e-07	5.9225e-07	-1.1338	0.25689	1	3	23	-1.5668e-05	1.6974e-05	-0.92307	0.35597	5237	FALSE	FALSE	FALSE	FALSE	FALSE
Inhibitory Neurons	Inh.8	6193.1	191.11	0.11227	0.10994	-0.016419	-0.0074543	0.0183	0.017806	0.019375	0.019281	499.98	499.98	13228	6	12	28	-5.8309e-05	3.3664e-05	-1.7321	0.08326	127	201	317	-1.2159e-05	9.0494e-06	-1.3436	0.17908	355	603	1138	8.7643e-06	4.6403e-06	1.8888	0.058924	836	1111	1561	5.3616e-06	2.7715e-06	1.9345	0.053051	35	62	151	-4.615e-05	2.7104e-05	-1.7027	0.088624	8183	FALSE	FALSE	FALSE	FALSE	FALSE
Microglia	Mic.3	5000.2	244.32	0.12649	0.12069	-0.0081101	0.0012555	0.023417	0.021104	0.019706	0.019886	511.51	511.51	13362	2	5	21	-3.2408e-05	1.3635e-05	-2.3767	0.017468	169	255	404	1.5231e-05	5.9656e-06	2.5531	0.010676	715	1176	1961	1.1715e-05	4.5601e-06	2.5689	0.010202	1226	1868	2827	1.0469e-05	4.153e-06	2.5208	0.011707	4	20	82	-4.7639e-05	1.7632e-05	-2.7018	0.0068959	7654	FALSE	FALSE	FALSE	TRUE	TRUE
Excitatory Neurons	Exc.9	1951.7	175.73	0.084699	0.083765	-0.0019653	0.0040568	0.0099162	0.0098307	0.010962	0.010885	489.07	489.07	13026	58	118	255	-4.7273e-05	3.5448e-05	-1.3336	0.18234	715	1020	1483	1.0744e-05	1.4793e-05	0.72633	0.46764	5039	6285	7852	2.4859e-05	7.7375e-06	3.2128	0.0013146	5903	7152	8751	2.1425e-05	6.0813e-06	3.5231	0.00042649	164	311	621	-5.8017e-05	3.1424e-05	-1.8463	0.064853	16099	FALSE	FALSE	FALSE	TRUE	TRUE
Astrocyte	Ast.9	10480	306.63	0.08895	0.090194	-0.0037886	0.0028274	0.011429	0.01199	0.012766	0.01269	496.14	496.14	13005	6	15	31	-5.0846e-05	1.8959e-05	-2.6819	0.0073196	167	231	300	8.5187e-06	6.8905e-06	1.2363	0.21635	1248	1433	1685	1.9217e-05	5.4673e-06	3.5149	0.00043989	1231	1455	1760	1.5996e-05	4.4305e-06	3.6105	0.00030557	15	32	70	-5.9364e-05	2.4129e-05	-2.4603	0.013883	2493	FALSE	FALSE	FALSE	TRUE	TRUE
Inhibitory Neurons	Inh.4	49921	288.87	0.075698	0.074761	-0.0055878	7.9907e-05	0.0099746	0.0097475	0.010733	0.010671	449.49	449.49	11939	0	0	0	-7.4497e-05	3.586e-05	-2.0774	0.03776	111	126	169	2.4373e-06	6.1311e-06	0.39753	0.69098	188	237	308	4.5346e-06	2.0892e-06	2.1705	0.029966	754	778	795	1.3623e-06	6.3332e-07	2.1511	0.031468	68	88	151	-7.6934e-05	3.6807e-05	-2.0902	0.036601	1664	FALSE	FALSE	FALSE	TRUE	TRUE
Excitatory Neurons	Exc.10	2009.4	165.8	0.077962	0.078779	-0.00092884	0.0046244	0.0084984	0.008685	0.0092951	0.0092452	481.36	481.36	12787	2	10	39	-6.4077e-05	6.4284e-05	-0.99677	0.31888	223	317	483	1.5303e-05	1.0762e-05	1.4219	0.15505	2078	2376	2744	2.9177e-05	1.119e-05	2.6073	0.0091255	3000	3477	3965	2.511e-05	8.3583e-06	3.0042	0.0026625	40	93	201	-7.9379e-05	7.0956e-05	-1.1187	0.26326	5015	FALSE	FALSE	FALSE	TRUE	TRUE
OPCs	OPC.3	6080.9	231.09	0.095664	0.097169	-0.00053333	0.0062953	0.013065	0.013585	0.014251	0.014185	495.66	495.66	13080	0	1	3	-7.1694e-05	2.1097e-05	-3.3983	0.00067797	34	61	99	7.9778e-06	4.0082e-06	1.9904	0.046549	132	248	444	2.9922e-06	1.0669e-06	2.8047	0.0050367	30	77	178	3.1098e-07	5.2225e-07	0.59546	0.55154	1	2	8	-7.9672e-05	2.2751e-05	-3.502	0.00046185	4124	FALSE	FALSE	FALSE	TRUE	FALSE
Astrocyte	Ast.10	13019	328.77	0.083587	0.08484	-0.0046189	0.0016796	0.010129	0.010625	0.011336	0.011267	491.98	491.98	12889	1	1	7	-7.2667e-05	1.8793e-05	-3.8667	0.00011031	237	307	434	1.1235e-05	6.5244e-06	1.7221	0.085056	1758	2006	2303	1.8154e-05	4.6187e-06	3.9306	8.4746e-05	1662	1990	2375	1.4237e-05	3.8407e-06	3.7069	0.00020984	15	29	65	-8.3902e-05	2.2622e-05	-3.7088	0.00020823	3294	FALSE	FALSE	FALSE	TRUE	TRUE
OPCs	OPC.1	5097.7	277.64	0.10135	0.1032	-0.0038927	0.0035742	0.014469	0.015083	0.01552	0.015467	502.21	502.21	13271	0	3	11	-7.4049e-05	4.1525e-05	-1.7832	0.074547	65	114	255	1.1083e-05	6.425e-06	1.7249	0.084539	369	694	1252	7.633e-06	3.651e-06	2.0906	0.03656	184	354	739	4.6798e-06	2.0626e-06	2.2689	0.023276	3	9	29	-8.5132e-05	4.6532e-05	-1.8295	0.067318	8098	FALSE	FALSE	FALSE	TRUE	TRUE
Astrocyte	Ast.2	13540	327.71	0.078515	0.079284	-0.0020154	0.0037347	0.0089863	0.0092772	0.010066	0.0099985	488.49	488.49	12769	17	29	77	-8.0819e-05	1.9985e-05	-4.0439	5.2563e-05	875	1083	1398	6.9655e-06	3.441e-06	2.0242	0.042947	6608	7205	7834	2.2967e-05	4.9104e-06	4.6771	2.9096e-06	6516	7308	8087	1.817e-05	3.834e-06	4.7393	2.1446e-06	104	174	350	-8.7785e-05	2.0187e-05	-4.3486	1.3701e-05	9599	FALSE	FALSE	FALSE	TRUE	TRUE
Excitatory Neurons	Exc.2	2628.9	186.35	0.087678	0.087436	-0.012061	-0.0050554	0.010668	0.010731	0.011493	0.011436	490.71	490.71	12978	23	48	129	-8.2524e-05	3.663e-05	-2.2529	0.024265	406	622	993	5.3058e-06	6.8195e-06	0.77803	0.43655	4538	5561	6885	2.3673e-05	8.8405e-06	2.6778	0.0074102	4855	5895	7233	1.8961e-05	7.1587e-06	2.6487	0.00808	72	136	342	-8.783e-05	4.1042e-05	-2.14	0.032356	14761	FALSE	FALSE	FALSE	TRUE	TRUE
Inhibitory Neurons	Inh.14	2016.7	191.45	0.10403	0.10178	-0.0046183	0.0029381	0.015484	0.015073	0.016345	0.016269	497.87	497.87	13174	1	2	10	-9.0795e-05	5.0135e-05	-1.811	0.070141	8	18	37	-2.3468e-06	1.1561e-05	-0.20299	0.83915	222	283	366	2.2613e-05	9.6226e-06	2.35	0.018773	220	288	372	1.7348e-05	7.4549e-06	2.3271	0.01996	0	3	9	-8.8448e-05	4.755e-05	-1.8601	0.062872	869	FALSE	FALSE	FALSE	TRUE	TRUE
Astrocyte	Ast.7	12840	307.2	0.082305	0.083358	-0.0012868	0.0046769	0.0099236	0.010342	0.011094	0.011025	490.82	490.82	12859	1	1	3	-8.922e-05	2.9971e-05	-2.9769	0.0029119	58	74	99	-7.4489e-07	1.3377e-05	-0.055683	0.95559	500	552	640	2.0571e-05	5.3412e-06	3.8513	0.00011747	466	549	631	1.5385e-05	3.6646e-06	4.1982	2.6906e-05	3	8	23	-8.8475e-05	2.9511e-05	-2.998	0.0027173	876	FALSE	FALSE	FALSE	TRUE	TRUE
Astrocyte	Ast.1	14923	330.45	0.077357	0.078232	-0.001978	0.0036901	0.0087468	0.0090663	0.009806	0.0097413	487.1	487.1	12734	77	147	316	-7.9445e-05	2.3783e-05	-3.3404	0.0008367	3038	3761	4848	1.0302e-05	2.7505e-06	3.7455	0.00018001	21665	23800	26039	2.1637e-05	3.8394e-06	5.6356	1.7449e-08	21648	24382	27070	1.7128e-05	2.9122e-06	5.8816	4.0635e-09	367	637	1211	-8.9747e-05	2.4203e-05	-3.7081	0.00020886	32700	FALSE	FALSE	TRUE	TRUE	TRUE
Inhibitory Neurons	Inh.15	2012.4	189.85	0.094342	0.092657	0.011687	0.017433	0.012283	0.012077	0.013142	0.013073	492.89	492.89	13050	12	50	119	-8.1234e-05	2.0462e-05	-3.9699	7.1901e-05	328	509	851	1.2916e-05	6.0263e-06	2.1433	0.03209	4247	5239	6589	2.3663e-05	6.0616e-06	3.9038	9.4699e-05	4578	5641	7047	1.93e-05	4.9682e-06	3.8848	0.00010243	49	98	286	-9.415e-05	2.3374e-05	-4.028	5.6252e-05	13723	FALSE	FALSE	FALSE	TRUE	TRUE
Excitatory Neurons	Exc.14	3356.9	170.55	0.086415	0.088576	-0.014313	-0.0071238	0.010536	0.011171	0.01177	0.011705	495.68	495.68	13050	0	0	0	-0.00010975	4.5008e-05	-2.4385	0.014748	33	56	113	-5.2407e-06	7.9996e-06	-0.65512	0.51239	185	347	591	1.8584e-05	7.5385e-06	2.4652	0.013695	94	209	463	1.2589e-05	5.2151e-06	2.414	0.015781	4	5	7	-0.00010451	4.8619e-05	-2.1496	0.031585	1861	FALSE	FALSE	FALSE	TRUE	TRUE
Inhibitory Neurons	Inh.10	1965.9	193.99	0.11493	0.11244	-0.0053572	0.0029614	0.018482	0.017916	0.019437	0.019349	504.73	504.73	13435	7	20	64	-9.1745e-05	5.6791e-05	-1.6155	0.10621	229	389	717	1.556e-05	1.0233e-05	1.5206	0.12836	3619	5030	7070	2.3068e-05	1.1999e-05	1.9225	0.054549	3348	4614	6492	1.8568e-05	9.9254e-06	1.8707	0.06138	20	57	152	-0.0001073	6.8686e-05	-1.5622	0.11823	17321	FALSE	FALSE	FALSE	FALSE	FALSE
Inhibitory Neurons	Inh.6	1967.7	185.04	0.11571	0.11296	-0.024769	-0.014988	0.019348	0.018711	0.020194	0.020111	502.65	502.65	13288	15	31	77	-9.7555e-05	5.3268e-05	-1.8314	0.06704	174	308	595	1.3188e-05	6.6888e-06	1.9716	0.048658	1627	2498	4067	1.5574e-05	6.1708e-06	2.5239	0.011607	1746	2534	3812	1.1306e-05	4.36e-06	2.5931	0.0095105	13	42	147	-0.00011074	5.9506e-05	-1.861	0.06274	17573	FALSE	FALSE	FALSE	TRUE	TRUE
Excitatory Neurons	Exc.4	2603.7	191.64	0.076988	0.076262	-0.0049333	0.00078556	0.0081733	0.0081099	0.0090115	0.0089498	482.05	482.05	12786	11	23	62	-0.00011155	3.0482e-05	-3.6594	0.00025276	436	623	911	8.7573e-06	5.3516e-06	1.6364	0.10176	3342	4288	5532	1.8764e-05	5.1661e-06	3.6321	0.00028115	3401	4218	5472	1.3362e-05	3.7371e-06	3.5754	0.00034966	62	115	246	-0.00012031	3.3504e-05	-3.5908	0.00032969	12900	FALSE	FALSE	FALSE	TRUE	TRUE
OPCs	OPC.2	8257.4	268.07	0.084104	0.086022	-0.0023207	0.0038516	0.01006	0.010541	0.010904	0.01086	489.09	489.09	12869	0	6	19	-0.00012161	5.0179e-05	-2.4235	0.015372	388	635	1177	6.3325e-06	1.9985e-06	3.1686	0.0015318	2659	4560	7628	7.9811e-06	3.173e-06	2.5153	0.011893	654	1341	2816	2.9621e-06	1.2338e-06	2.4007	0.016364	10	27	92	-0.00012794	5.1021e-05	-2.5076	0.012155	31821	FALSE	FALSE	TRUE	TRUE	TRUE
Astrocyte	Ast.8	11931	308.43	0.08386	0.08517	-0.0015123	0.0045858	0.010258	0.010748	0.011456	0.011387	492.15	492.15	12896	0	0	1	-0.00012491	3.4793e-05	-3.59	0.00033062	93	118	159	1.157e-05	1.1932e-05	0.96967	0.33221	672	741	826	2.2713e-05	5.3301e-06	4.2613	2.0324e-05	644	722	836	1.6459e-05	3.6287e-06	4.5356	5.7427e-06	6	13	24	-0.00013648	4.3309e-05	-3.1513	0.0016255	1121	FALSE	FALSE	FALSE	TRUE	TRUE
Excitatory Neurons	Exc.5	2154.6	175.11	0.07507	0.075174	-0.003613	0.0018924	0.0077337	0.0078016	0.0084824	0.0084318	482.07	482.07	12826	3	15	30	-0.00011453	3.8547e-05	-2.9713	0.0029655	137	200	335	2.2971e-05	8.6202e-06	2.6648	0.0077043	1046	1389	1888	1.7436e-05	6.069e-06	2.8729	0.0040675	1077	1350	1817	1.2629e-05	4.3666e-06	2.8923	0.0038246	16	28	64	-0.00013751	4.516e-05	-3.0449	0.0023278	4995	FALSE	FALSE	FALSE	TRUE	TRUE
Endothelial	Arteriole	7175	326.85	0.10486	0.10719	-0.0099014	-0.0017781	0.016252	0.017425	0.018338	0.018232	499.76	499.76	13264	4	6	7	-0.00012884	0.00012885	-0.99989	0.31737	38	53	72	1.6202e-05	1.4529e-05	1.1151	0.26479	418	460	503	1.5535e-05	1.3096e-05	1.1863	0.23552	261	358	446	9.8314e-06	7.3516e-06	1.3373	0.18112	4	5	6	-0.00014504	0.00013966	-1.0386	0.29901	735	FALSE	FALSE	FALSE	FALSE	FALSE
Inhibitory Neurons	Inh.7	2269.2	190.16	0.11382	0.1118	-0.017115	-0.0079902	0.018623	0.018235	0.019553	0.019473	503.68	503.68	13337	0	3	6	-0.00012602	8.1514e-05	-1.546	0.12211	78	128	236	2.1681e-05	1.8717e-05	1.1583	0.24673	1194	1635	2216	2.4471e-05	1.6562e-05	1.4775	0.13953	1015	1385	1933	1.8797e-05	1.3351e-05	1.4079	0.15915	2	9	25	-0.0001477	9.3954e-05	-1.572	0.11594	5220	FALSE	FALSE	FALSE	FALSE	FALSE
Inhibitory Neurons	Inh.12	1948.2	188.57	0.10984	0.10669	-0.013057	-0.0045669	0.017032	0.016409	0.017771	0.017696	500.19	500.19	13296	0	0	0	-0.00013716	4.4179e-05	-3.1048	0.0019043	62	97	171	1.9682e-05	1.2761e-05	1.5423	0.12299	1233	1637	2160	2.8137e-05	8.8598e-06	3.1757	0.0014945	1078	1418	1874	2.1792e-05	7.1902e-06	3.0307	0.0024396	1	2	13	-0.00015685	5.1595e-05	-3.0399	0.0023662	4413	FALSE	FALSE	FALSE	TRUE	TRUE
Astrocyte	Ast.5	8369.3	211.07	0.088815	0.090558	0.0013736	0.0076183	0.011347	0.012085	0.012749	0.012675	494.08	494.08	12984	8	16	41	-0.00016449	6.0626e-05	-2.7132	0.0066636	544	731	1047	3.6885e-05	1.265e-05	2.9159	0.0035466	3582	4573	5790	2.1081e-05	7.0319e-06	2.9979	0.0027181	3072	3995	5238	1.4315e-05	4.5145e-06	3.1709	0.0015195	32	64	132	-0.00020138	7.3029e-05	-2.7575	0.0058248	11215	FALSE	FALSE	FALSE	TRUE	TRUE
Endothelial	End.1	2063.6	178.12	0.13635	0.13749	-0.021121	-0.010064	0.02652	0.027636	0.028787	0.028665	505.82	505.82	13453	8	12	20	-0.00017927	0.00017722	-1.0115	0.31176	28	48	81	4.1613e-05	3.4769e-05	1.1968	0.23137	548	649	770	3.0333e-05	2.6561e-05	1.142	0.25346	453	579	728	2.2909e-05	1.9379e-05	1.1822	0.23714	10	11	22	-0.00022088	0.00020384	-1.0836	0.27854	1510	FALSE	FALSE	FALSE	FALSE	FALSE
Inhibitory Neurons	Inh.5	1904.1	190.6	0.10683	0.1029	-0.0031254	0.0044632	0.016399	0.015302	0.016914	0.016839	503.5	503.5	13324	0	0	0	-0.00038653	0.00012051	-3.2074	0.0013394	36	63	107	3.6694e-05	1.5367e-05	2.3879	0.016946	676	924	1217	3.0071e-05	9.3053e-06	3.2316	0.0012309	182	316	536	1.5288e-05	4.8037e-06	3.1826	0.0014597	0	0	2	-0.00042322	0.00014049	-3.0125	0.0025912	1847	FALSE	FALSE	FALSE	TRUE	TRUE
Excitatory Neurons	Exc.13	6206.7	177.89	0.081768	0.080378	0.0014631	0.0070346	0.0094723	0.0093021	0.010413	0.01034	484.64	484.64	12881	0	0	0	-0.00059021	0.00022839	-2.5842	0.0097594	90	127	169	-4.5195e-05	2.6984e-05	-1.6749	0.093955	697	941	1242	2.5518e-05	1.014e-05	2.5166	0.011849	106	130	172	-7.6968e-07	3.6225e-07	-2.1247	0.033609	11	14	18	-0.00054501	0.0002079	-2.6215	0.0087534	2063	FALSE	FALSE	FALSE	TRUE	FALSE
Pericytes	Peri.2	2694.3	257.74	0.12855	0.13039	-0.010007	-0.00018672	0.023619	0.024369	0.025478	0.025371	499	499	13177	0	0	0	-0.00055608	0.00025355	-2.1932	0.028293	15	31	64	1.0788e-05	5.8161e-06	1.8549	0.063615	68	257	715	1.5623e-05	7.504e-06	2.0819	0.037352	0	0	0	-6.1824e-06	2.8144e-06	-2.1967	0.02804	0	0	0	-0.00056687	0.00026743	-2.1197	0.03403	1907	FALSE	FALSE	FALSE	TRUE	FALSE
Pericytes	Peri.1	2693.6	257.66	0.12855	0.13045	-0.010009	-0.00018565	0.02362	0.024375	0.025479	0.025373	499	499	13177	0	0	0	-0.00055789	0.00022915	-2.4346	0.01491	7	12	27	2.3165e-05	1.5747e-05	1.4711	0.14128	34	105	260	1.5381e-05	6.449e-06	2.3851	0.017075	0	0	0	-6.0473e-06	2.3859e-06	-2.5346	0.011258	0	0	0	-0.00058105	0.00024768	-2.346	0.018976	790	FALSE	FALSE	FALSE	TRUE	FALSE
