## Supplementary Table 19 for "scEPS integrates genetic and single-cell disease atlas data to provide granular mechanistic insights into complex human diseases"

### Sheet: a) CS (cell-type agnostic)
Term	Enrichment Score (ES)	Normalized Enrichment Score (NES)	Nominal p-val	FDR	Tag %	Gene %	Topic	Pathway Theme
Co-inhibition by PD-1	0.778042	3.07362	0	0	2025-11-21	0.0458	Immune System	Immune System
Translocation of ZAP-70 to Immunological synapse	0.806629	3.02678	0	0	2025-10-17	0.0458	Immune System	Immune System
Phosphorylation of CD3 and TCR zeta chains	0.741485	2.90485	0	0	2025-11-20	0.0458	Immune System	Immune System
Generation of second messenger molecules	0.640438	2.741	0	0	13/31	0.0458	Immune System	Immune System
Immunoregulatory interactions between a Lymphoid and a non-Lymphoid cell	0.414538	2.56697	0	0	44/122	0.0665	Immune System	Immune System
Regulation of T cell activation by CD28 family	0.469483	2.55842	0	0	16/72	0.0458	Immune System	Immune System
Nuclear events stimulated by ALK signaling in cancer	0.556105	2.47407	0	0	6/34	0.0285	Disease	Other
Interleukin-10 signaling	0.413115	1.94541	0	0	16/44	0.0606	Immune System	Immune System
Regulated Necrosis	0.308543	1.58274	0	0	7/57	0.0287	Programmed Cell Death	Cellular Processes
Signaling by ALK fusions and activated point mutants	0.253844	1.4191	0	0	6/90	0.0285	Disease	Other
Signaling by ALK in cancer	0.253844	1.4191	0	0	6/90	0.0285	Disease	Other
Transmission across Chemical Synapses	-0.334436	-1.43077	0	0	106/266	0.2938	Neuronal System	Neuronal System
Extracellular matrix organization	-0.34393	-1.47857	0	0	78/312	0.1582	Extracellular matrix organization	Signaling and Communication
Ion channel transport	-0.36811	-1.51669	0	0	71/182	0.2424	Transport of small molecules	Cellular Processes
Sensory Perception	-0.346725	-1.52133	0	0	114/446	0.1414	Sensory Perception	Development and Physiology
MITF-M-regulated melanocyte development	-0.371284	-1.53263	0	0	50/149	0.2068	Developmental Biology	Development and Physiology
Olfactory Signaling Pathway	-0.369998	-1.5757	0	0	63/236	0.1259	Sensory Perception	Development and Physiology
Expression and translocation of olfactory receptors	-0.372922	-1.58854	0	0	62/229	0.1259	Sensory Perception	Development and Physiology
HSP90 chaperone cycle for steroid hormone receptors (SHR) in the presence of ligand	-0.454835	-1.66019	0.00103734	0.0328771	30/55	0.3061	Cellular responses to stimuli	Development and Physiology
GPCR ligand binding	-0.380374	-1.67021	0	0	129/434	0.1448	Signal Transduction	Signaling and Communication
The role of GTSE1 in G2/M progression after G2 checkpoint	-0.447179	-1.67366	0	0	35/63	0.2938	Cell Cycle	Cellular Processes
Gastrulation	-0.423631	-1.68861	0	0	46/110	0.2507	Developmental Biology	Development and Physiology
Class A/1 (Rhodopsin-like receptors)	-0.396014	-1.71757	0	0	94/307	0.1404	Signal Transduction	Signaling and Communication
Cooperation of Prefoldin and TriC/CCT in actin and tubulin folding	-0.522662	-1.73241	0.00106952	0.0328771	23/32	0.2938	Metabolism of proteins	Metabolism and Homeostasis
Class B/2 (Secretin family receptors)	-0.446051	-1.73675	0	0	37/90	0.2206	Signal Transduction	Signaling and Communication
ECM proteoglycans	-0.46103	-1.7604	0	0	26/76	0.1358	Extracellular matrix organization	Signaling and Communication
Transferrin endocytosis and recycling	-0.526588	-1.7671	0	0	16/30	0.1897	Transport of small molecules	Cellular Processes
Prefoldin mediated transfer of substrate to CCT/TriC	-0.555073	-1.77933	0.00108342	0.0328771	20/27	0.2938	Metabolism of proteins	Metabolism and Homeostasis
TRAF6 mediated IRF7 activation	-0.570648	-1.78769	0.00110011	0.0328771	2025-05-22	0.0689	Immune System	Immune System
Kidney development	-0.507267	-1.79003	0.00106383	0.0328771	14/41	0.1275	Developmental Biology	Development and Physiology
Regulation of IFNA/IFNB signaling	-0.587897	-1.79006	0.00110988	0.0328771	2025-05-19	0.0689	Immune System	Immune System
Molecules associated with elastic fibres	-0.52188	-1.79233	0.00107411	0.0328771	14/37	0.1559	Extracellular matrix organization	Signaling and Communication
Aggrephagy	-0.519686	-1.79655	0	0	27/40	0.3075	Autophagy	Cellular Processes
GABA synthesis, release, reuptake and degradation	-0.602657	-1.80926	0	0	13/19	0.2466	Neuronal System	Neuronal System
RHO GTPases activate IQGAPs	-0.552558	-1.81413	0	0	15/30	0.1636	Signal Transduction	Signaling and Communication
Signaling by BMP	-0.547423	-1.83749	0	0	2025-12-31	0.1922	Signal Transduction	Signaling and Communication
Formation of tubulin folding intermediates by CCT/TriC	-0.579774	-1.84861	0	0	21/25	0.2938	Metabolism of proteins	Metabolism and Homeostasis
Evasion by RSV of host interferon responses	-0.583864	-1.85613	0	0	2025-07-25	0.0689	Disease	Other
Elastic fibre formation	-0.522754	-1.85751	0	0	17/44	0.1559	Extracellular matrix organization	Signaling and Communication
Insulin receptor recycling	-0.564683	-1.86425	0	0	15/28	0.1897	Signal Transduction	Signaling and Communication
Peptide ligand-binding receptors	-0.443357	-1.86777	0	0	64/186	0.1448	Signal Transduction	Signaling and Communication
Formation of the ureteric bud	-0.650875	-1.89747	0	0	2025-08-17	0.1275	Developmental Biology	Development and Physiology
Gap junction assembly	-0.587351	-1.97145	0	0	19/35	0.1573	Vesicle-mediated transport	Cellular Processes
Gap junction trafficking and regulation	-0.567475	-2.01537	0	0	23/48	0.1573	Vesicle-mediated transport	Cellular Processes
Gap junction trafficking	-0.574831	-2.02553	0	0	23/46	0.1573	Vesicle-mediated transport	Cellular Processes

### Sheet: b) AD PRS (cell-type agnostic)
Term	Enrichment Score (ES)	Normalized Enrichment Score (NES)	Nominal p-val	FDR	Tag %	Gene %	Topic	Pathway Theme
Peptide chain elongation	0.600318	3.39355	0	0	47/89	0.1097	Metabolism of proteins	Metabolism and Homeostasis
Eukaryotic Translation Elongation	0.581208	3.33886	0	0	49/93	0.1097	Metabolism of proteins	Metabolism and Homeostasis
Viral mRNA Translation	0.581919	3.32654	0	0	46/89	0.1097	Disease	Other
Selenocysteine synthesis	0.550591	3.1714	0	0	46/92	0.1097	Metabolism	Metabolism and Homeostasis
Formation of a pool of free 40S subunits	0.498734	3.091	0	0	47/101	0.1097	Metabolism of proteins	Metabolism and Homeostasis
Eukaryotic Translation Termination	0.542425	2.98194	0	0	46/93	0.1097	Metabolism of proteins	Metabolism and Homeostasis
Nonsense Mediated Decay (NMD) independent of the Exon Junction Complex (EJC)	0.54947	2.8323	0	0	47/95	0.1097	Metabolism of RNA	Metabolism and Homeostasis
L13a-mediated translational silencing of Ceruloplasmin expression	0.470319	2.77231	0	0	49/111	0.1097	Metabolism of proteins	Metabolism and Homeostasis
Response of EIF2AK4 (GCN2) to amino acid deficiency	0.487285	2.74872	0	0	46/100	0.1097	Cellular responses to stimuli	Development and Physiology
SRP-dependent cotranslational protein targeting to membrane	0.470886	2.71317	0	0	49/111	0.1097	Metabolism of proteins	Metabolism and Homeostasis
GTP hydrolysis and joining of the 60S ribosomal subunit	0.468127	2.69541	0	0	49/112	0.1097	Metabolism of proteins	Metabolism and Homeostasis
Eukaryotic Translation Initiation	0.432592	2.64036	0	0	50/119	0.1097	Metabolism of proteins	Metabolism and Homeostasis
Cap-dependent Translation Initiation	0.432592	2.64036	0	0	50/119	0.1097	Metabolism of proteins	Metabolism and Homeostasis
Selenoamino acid metabolism	0.435585	2.44971	0	0	43/108	0.093	Metabolism	Metabolism and Homeostasis
SARS-CoV-1 modulates host translation machinery	0.491386	2.31036	0	0	19/36	0.1091	Disease	Other
Nonsense Mediated Decay (NMD) enhanced by the Exon Junction Complex (EJC)	0.383528	2.17421	0	0	48/115	0.1097	Metabolism of RNA	Metabolism and Homeostasis
Nonsense-Mediated Decay (NMD)	0.383528	2.17421	0	0	48/115	0.1097	Metabolism of RNA	Metabolism and Homeostasis
Regulation of expression of SLITs and ROBOs	0.339577	1.95814	0	0	55/152	0.1097	Developmental Biology	Development and Physiology
Influenza Viral RNA Transcription and Replication	0.301298	1.87339	0	0	44/134	0.093	Disease	Other
Prefoldin mediated transfer of substrate to CCT/TriC	0.423416	1.85615	0	0	2025-09-27	0.08	Metabolism of proteins	Metabolism and Homeostasis
Mitochondrial translation	0.297738	1.84932	0	0	94/97	0.6209	Metabolism of proteins	Metabolism and Homeostasis
Cellular response to starvation	0.287641	1.8156	0	0	56/150	0.1026	Cellular responses to stimuli	Development and Physiology
Transport of connexons to the plasma membrane	0.456806	1.78951	0	0	2025-06-19	0.0254	Vesicle-mediated transport	Cellular Processes
PINK1-PRKN Mediated Mitophagy	0.387724	1.75194	0	0	2025-11-29	0.0793	Autophagy	Cellular Processes
Gap junction trafficking	0.324799	1.72936	0	0	11/46	0.0424	Vesicle-mediated transport	Cellular Processes
Mitochondrial translation initiation	0.289203	1.72125	0	0	84/87	0.6209	Metabolism of proteins	Metabolism and Homeostasis
Mitochondrial translation elongation	0.288581	1.69704	0	0	84/87	0.6209	Metabolism of proteins	Metabolism and Homeostasis
Gap junction assembly	0.350879	1.68705	0	0	9/35	0.0424	Vesicle-mediated transport	Cellular Processes
Mitochondrial translation termination	0.289216	1.68299	0	0	85/88	0.6209	Metabolism of proteins	Metabolism and Homeostasis
Translation initiation complex formation	0.319974	1.68245	0	0	21/58	0.1091	Metabolism of proteins	Metabolism and Homeostasis
Ribosomal scanning and start codon recognition	0.319482	1.67995	0	0	21/58	0.1091	Metabolism of proteins	Metabolism and Homeostasis
SARS-CoV-2 modulates host translation machinery	0.332229	1.66609	0	0	46/49	0.5104	Disease	Other
Formation of the ternary complex, and subsequently, the 43S complex	0.320556	1.66368	0	0	18/51	0.1004	Metabolism of proteins	Metabolism and Homeostasis
Gap junction trafficking and regulation	0.304237	1.65953	0	0	11/48	0.0424	Vesicle-mediated transport	Cellular Processes
Mitochondrial ribosome-associated quality control	0.287239	1.64665	0	0	84/87	0.6209	Metabolism of proteins	Metabolism and Homeostasis
Activation of the mRNA upon binding of the cap-binding complex and eIFs, and subsequent binding to 43S	0.305689	1.62518	0	0	21/59	0.1091	Metabolism of proteins	Metabolism and Homeostasis
Influenza Infection	0.259825	1.59495	0	0	47/154	0.093	Disease	Other
rRNA modification in the nucleus and cytosol	0.302265	1.53482	0	0	54/54	0.6986	Metabolism of RNA	Metabolism and Homeostasis
Mitophagy	0.301629	1.44968	0	0	11/36	0.0793	Autophagy	Cellular Processes
Formation of the cornified envelope	0.2429	1.40022	0	0	14/81	0.0358	Developmental Biology	Development and Physiology
Complex I biogenesis	0.263986	1.39076	0	0	57/59	0.6471	Metabolism	Metabolism and Homeostasis
Respiratory electron transport	0.191548	1.18351	0	0	34/142	0.0903	Metabolism	Metabolism and Homeostasis
Neutrophil degranulation	-0.355525	-1.32253	0.002	0.0263952	156/451	0.2663	Immune System	Immune System
Extracellular matrix organization	-0.366654	-1.34631	0	0	156/308	0.3825	Extracellular matrix organization	Signaling and Communication
G alpha (q) signalling events	-0.374186	-1.35465	0.004	0.0431188	84/211	0.2697	Signal Transduction	Signaling and Communication
Interferon Signaling	-0.377406	-1.37131	0.001	0.0147516	89/259	0.2392	Immune System	Immune System
RHO GTPase cycle	-0.374712	-1.40085	0.002	0.0263952	238/439	0.4156	Signal Transduction	Signaling and Communication
Signaling by Interleukins	-0.379619	-1.41256	0	0	166/428	0.2922	Immune System	Immune System
Toll Like Receptor 5 (TLR5) Cascade	-0.415611	-1.43528	0.0040201	0.0431188	67/96	0.4729	Immune System	Immune System
Toll Like Receptor 10 (TLR10) Cascade	-0.415611	-1.43528	0.0040201	0.0431188	67/96	0.4729	Immune System	Immune System
MyD88 cascade initiated on plasma membrane	-0.415611	-1.43528	0.0040201	0.0431188	67/96	0.4729	Immune System	Immune System
Transcriptional regulation by RUNX1	-0.402008	-1.43952	0	0	70/161	0.321	Gene expression (Transcription)	Other
Signaling by Nuclear Receptors	-0.401538	-1.45238	0	0	100/232	0.2987	Signal Transduction	Signaling and Communication
Toll Like Receptor 9 (TLR9) Cascade	-0.418653	-1.45327	0.00401606	0.0431188	75/107	0.4729	Immune System	Immune System
TRAF6 mediated induction of NFkB and MAP kinases upon TLR7/8 or 9 activation	-0.422831	-1.46398	0.00401204	0.0431188	72/101	0.4729	Immune System	Immune System
Adipogenesis	-0.418224	-1.46596	0.00400802	0.0431188	56/109	0.3604	Developmental Biology	Development and Physiology
MyD88 dependent cascade initiated on endosome	-0.424799	-1.47186	0.00200803	0.0263952	73/102	0.4729	Immune System	Immune System
Toll Like Receptor 7/8 (TLR7/8) Cascade	-0.42485	-1.47364	0.00401204	0.0431188	75/105	0.4729	Immune System	Immune System
Estrogen-dependent gene expression	-0.433193	-1.47588	0.00301811	0.036717	46/89	0.3238	Signal Transduction	Signaling and Communication
Toll Like Receptor 2 (TLR2) Cascade	-0.423763	-1.47933	0.001001	0.0147516	67/112	0.4093	Immune System	Immune System
Toll Like Receptor TLR1:TLR2 Cascade	-0.423763	-1.47933	0.001001	0.0147516	67/112	0.4093	Immune System	Immune System
G alpha (i) signalling events	-0.403689	-1.48129	0	0	100/294	0.2179	Signal Transduction	Signaling and Communication
GPCR ligand binding	-0.400527	-1.48363	0	0	144/425	0.2227	Signal Transduction	Signaling and Communication
VEGFA-VEGFR2 Pathway	-0.43127	-1.48454	0.00401204	0.0431188	62/96	0.4116	Signal Transduction	Signaling and Communication
Regulation of insulin secretion	-0.440806	-1.48619	0.00302419	0.036717	41/75	0.3434	Metabolism	Metabolism and Homeostasis
Transcriptional regulation of white adipocyte differentiation	-0.433977	-1.48798	0.00301811	0.036717	45/84	0.3604	Developmental Biology	Development and Physiology
RAC2 GTPase cycle	-0.437759	-1.49613	0.0040201	0.0431188	55/86	0.4156	Signal Transduction	Signaling and Communication
Cell death signalling via NRAGE, NRIF and NADE	-0.439853	-1.49734	0.0030426	0.036717	35/75	0.3045	Signal Transduction	Signaling and Communication
MyD88:MAL(TIRAP) cascade initiated on plasma membrane	-0.431245	-1.50255	0.001001	0.0147516	67/109	0.4093	Immune System	Immune System
Toll Like Receptor TLR6:TLR2 Cascade	-0.431245	-1.50255	0.001001	0.0147516	67/109	0.4093	Immune System	Immune System
ECM proteoglycans	-0.441935	-1.5038	0.00201816	0.0263952	29/76	0.2112	Extracellular matrix organization	Signaling and Communication
Class A/1 (Rhodopsin-like receptors)	-0.409311	-1.50556	0	0	106/300	0.2227	Signal Transduction	Signaling and Communication
Signaling by VEGF	-0.435794	-1.51326	0	0	68/104	0.4116	Signal Transduction	Signaling and Communication
Toll Like Receptor 4 (TLR4) Cascade	-0.429286	-1.52098	0	0	86/142	0.4099	Immune System	Immune System
Leishmania infection	-0.431024	-1.53231	0	0	51/159	0.1478	Disease	Other
Parasitic Infection Pathways	-0.431024	-1.53231	0	0	51/159	0.1478	Disease	Other
Constitutive Signaling by Aberrant PI3K in Cancer	-0.451737	-1.53831	0.00202224	0.0263952	42/84	0.3175	Disease	Other
Integrin cell surface interactions	-0.450972	-1.5392	0.00201613	0.0263952	31/82	0.2112	Extracellular matrix organization	Signaling and Communication
Negative regulation of the PI3K/AKT network	-0.441362	-1.54534	0	0	54/118	0.2743	Signal Transduction	Signaling and Communication
Peptide ligand-binding receptors	-0.432314	-1.55026	0	0	55/181	0.1457	Signal Transduction	Signaling and Communication
TP53 Regulates Transcription of Cell Death Genes	-0.487135	-1.55206	0.00411946	0.0438311	22/43	0.3053	Gene expression (Transcription)	Other
Toll-like Receptor Cascades	-0.43455	-1.55516	0	0	77/164	0.2969	Immune System	Immune System
NRAGE signals death through JNK	-0.471852	-1.55908	0	0	32/59	0.3045	Signal Transduction	Signaling and Communication
Parasite infection	-0.474702	-1.56583	0.00306435	0.036717	21/59	0.1377	Disease	Other
FCGR3A-mediated phagocytosis	-0.474702	-1.56583	0.00306435	0.036717	21/59	0.1377	Disease	Other
Leishmania phagocytosis	-0.474702	-1.56583	0.00306435	0.036717	21/59	0.1377	Disease	Other
RHOA GTPase cycle	-0.440243	-1.56965	0	0	83/145	0.3739	Signal Transduction	Signaling and Communication
Interleukin-3, Interleukin-5 and GM-CSF signaling	-0.500639	-1.58189	0.00304569	0.036717	19/45	0.2331	Immune System	Immune System
PI5P, PP2A and IER3 Regulate PI3K/AKT Signaling	-0.455182	-1.58859	0	0	52/111	0.2743	Signal Transduction	Signaling and Communication
DAP12 interactions	-0.509196	-1.59019	0.00310238	0.0368407	15/39	0.1327	Immune System	Immune System
G alpha (12/13) signalling events	-0.465988	-1.59052	0	0	42/80	0.3026	Signal Transduction	Signaling and Communication
RHOB GTPase cycle	-0.478807	-1.61389	0.00202429	0.0263952	42/68	0.3441	Signal Transduction	Signaling and Communication
RHOC GTPase cycle	-0.478698	-1.6153	0.0010101	0.0147516	45/70	0.3711	Signal Transduction	Signaling and Communication
Complement cascade	-0.496661	-1.61536	0	0	21/55	0.2168	Immune System	Immune System
Interleukin-4 and Interleukin-13 signaling	-0.464665	-1.61641	0	0	40/105	0.2021	Immune System	Immune System
Protein-protein interactions at synapses	-0.471437	-1.63629	0	0	51/88	0.313	Neuronal System	Neuronal System
ROS and RNS production in phagocytes	-0.529303	-1.63663	0.0031348	0.0368963	11/35	0.1137	Immune System	Immune System
CDC42 GTPase cycle	-0.45562	-1.64238	0	0	91/153	0.3528	Signal Transduction	Signaling and Communication
Transcriptional regulation of granulopoiesis	-0.544312	-1.64947	0.0042735	0.0451092	15/31	0.1898	Developmental Biology	Development and Physiology
Pre-NOTCH Transcription and Translation	-0.538789	-1.65654	0.00103627	0.0148156	24/35	0.3232	Signal Transduction	Signaling and Communication
Regulation of TLR by endogenous ligand	-0.606512	-1.66663	0.00434783	0.0455324	2025-07-18	0.1009	Immune System	Immune System
Neurexins and neuroligins	-0.506812	-1.67247	0.00102041	0.0147516	33/57	0.2716	Neuronal System	Neuronal System
RAC1 GTPase cycle	-0.468379	-1.68735	0	0	93/180	0.2885	Signal Transduction	Signaling and Communication
Regulation of Complement cascade	-0.531389	-1.68959	0	0	19/46	0.2168	Immune System	Immune System
IRAK4 deficiency (TLR2/4)	-0.644931	-1.69458	0.00454545	0.0472301	2025-07-15	0.1009	Disease	Other
Interferon alpha/beta signaling	-0.509689	-1.70198	0	0	35/69	0.2815	Immune System	Immune System
Generation of second messenger molecules	-0.567684	-1.71399	0.00104712	0.0148156	15/31	0.1743	Immune System	Immune System
NR1H2 and NR1H3-mediated signaling	-0.541555	-1.72116	0	0	30/46	0.3079	Signal Transduction	Signaling and Communication
NOTCH3 Intracellular Domain Regulates Transcription	-0.582954	-1.72715	0.00319829	0.0373134	15/25	0.3103	Signal Transduction	Signaling and Communication
NOTCH4 Intracellular Domain Regulates Transcription	-0.606513	-1.72832	0.00108342	0.0151679	15/20	0.3103	Signal Transduction	Signaling and Communication
NR1H3 & NR1H2 regulate gene expression linked to cholesterol transport and efflux	-0.573287	-1.74916	0	0	25/37	0.2954	Signal Transduction	Signaling and Communication
Inactivation of CSF3 (G-CSF) signaling	-0.621406	-1.7497	0.00211416	0.0272994	2025-08-23	0.0603	Immune System	Immune System
Antigen processing-Cross presentation	-0.509234	-1.75545	0	0	25/93	0.1093	Immune System	Immune System
Dectin-2 family	-0.599763	-1.7571	0	0	2025-11-27	0.1377	Immune System	Immune System
Antigen activates B Cell Receptor (BCR) leading to generation of second messengers	-0.593983	-1.77494	0	0	15/30	0.1478	Immune System	Immune System
Notch-HLH transcription pathway	-0.60312	-1.80922	0	0	19/28	0.2523	Gene expression (Transcription)	Other
Chemokine receptors bind chemokines	-0.558503	-1.81528	0	0	19/47	0.1452	Signal Transduction	Signaling and Communication
Regulation of T cell activation by CD28 family	-0.541698	-1.81775	0	0	36/72	0.2115	Immune System	Immune System
Diseases associated with the TLR signaling cascade	-0.604456	-1.82332	0	0	19/29	0.2494	Disease	Other
Diseases of Immune System	-0.604456	-1.82332	0	0	19/29	0.2494	Disease	Other
Interleukin-10 signaling	-0.57413	-1.82629	0	0	15/43	0.0667	Immune System	Immune System
Co-inhibition by PD-1	-0.670035	-1.87564	0	0	14/21	0.2044	Immune System	Immune System
Translocation of ZAP-70 to Immunological synapse	-0.700912	-1.88125	0	0	2025-11-17	0.1743	Immune System	Immune System
Interferon gamma signaling	-0.556467	-1.89799	0	0	53/95	0.2459	Immune System	Immune System
Cell recruitment (pro-inflammatory response)	-0.653225	-1.91764	0	0	15/25	0.1583	Disease	Other
Purinergic signaling in leishmaniasis infection	-0.653225	-1.91764	0	0	15/25	0.1583	Disease	Other
Phosphorylation of CD3 and TCR zeta chains	-0.69861	-1.94085	0	0	13/20	0.1812	Immune System	Immune System
Immunoregulatory interactions between a Lymphoid and a non-Lymphoid cell	-0.555857	-1.94643	0	0	63/121	0.2379	Immune System	Immune System

### Sheet: c) MS PRS (cell-type agnostic)
Term	Enrichment Score (ES)	Normalized Enrichment Score (NES)	Nominal p-val	FDR	Tag %	Gene %	Topic	Pathway Theme
Phosphorylation of CD3 and TCR zeta chains	0.754323	1.95626	0	0	2025-05-20	0.039	Immune System	Immune System
Regulation of T cell activation by CD28 family	0.529479	1.76053	0	0	14/72	0.1083	Immune System	Immune System
Interleukin-20 family signaling	-0.798148	-1.99894	0	0	2025-06-23	0.042	Immune System	Immune System

### Sheet: d) PD PRS (cell-type agnostic)
Term	Enrichment Score (ES)	Normalized Enrichment Score (NES)	Nominal p-val	FDR	Tag %	Gene %	Topic	Pathway Theme
Neurexins and neuroligins	0.262455	2.58183	0	0	39/57	0.1591	Neuronal System	Neuronal System
Trafficking of AMPA receptors	0.323871	2.17821	0	0	27/31	0.4051	Neuronal System	Neuronal System
Glutamate binding, activation of AMPA receptors and synaptic plasticity	0.323871	2.17821	0	0	27/31	0.4051	Neuronal System	Neuronal System
Unblocking of NMDA receptors, glutamate binding and activation	0.409716	2.17764	0	0	18/21	0.2131	Neuronal System	Neuronal System
HDMs demethylate histones	0.394084	2.12404	0	0	21/22	0.5219	Chromatin organization	Cellular Processes
Protein-protein interactions at synapses	0.225535	2.11074	0	0	57/88	0.1591	Neuronal System	Neuronal System
Synaptic adhesion-like molecules	0.377015	2.10815	0	0	20/21	0.515	Neuronal System	Neuronal System
Downstream signal transduction	0.28685	1.99066	0	0	27/29	0.6148	Signal Transduction	Signaling and Communication
Transport of Ribonucleoproteins into the Host Nucleus	0.297986	1.97435	0	0	30/30	0.7025	Disease	Other
RND2 GTPase cycle	0.295917	1.93273	0	0	40/41	0.6662	Signal Transduction	Signaling and Communication
SUMOylation of ubiquitinylation proteins	0.298099	1.92976	0	0	37/37	0.7025	Metabolism of proteins	Metabolism and Homeostasis
Transcriptional Regulation by NPAS4	0.29474	1.91705	0	0	33/33	0.7058	Gene expression (Transcription)	Other
RND1 GTPase cycle	0.314519	1.89136	0	0	40/42	0.6097	Signal Transduction	Signaling and Communication
Receptor-type tyrosine-protein phosphatases	0.353427	1.87522	0	0	19/20	0.5198	Neuronal System	Neuronal System
Nuclear Pore Complex (NPC) Disassembly	0.29805	1.84832	0	0	34/34	0.7025	Cell Cycle	Cellular Processes
Synthesis of PIPs at the early endosome membrane	0.387052	1.82787	0	0	16/16	0.6133	Metabolism	Metabolism and Homeostasis
SUMOylation of SUMOylation proteins	0.252988	1.76601	0	0	32/33	0.7025	Metabolism of proteins	Metabolism and Homeostasis
RND3 GTPase cycle	0.266198	1.75227	0	0	39/42	0.6152	Signal Transduction	Signaling and Communication
RHOU GTPase cycle	0.233239	1.6966	0	0	35/40	0.54	Signal Transduction	Signaling and Communication
Defective TPR may confer susceptibility towards thyroid papillary carcinoma (TPC)	0.249616	1.66913	0	0	29/30	0.7025	Disease	Other
Regulation of Glucokinase by Glucokinase Regulatory Protein	0.249616	1.66913	0	0	29/30	0.7025	Metabolism	Metabolism and Homeostasis
Signaling by FGFR1 in disease	0.219444	1.62592	0	0	36/36	0.781	Disease	Other
Signaling by WNT in cancer	0.242019	1.6228	0	0	30/34	0.5697	Disease	Other
Export of Viral Ribonucleoproteins from Nucleus	0.246122	1.61719	0	0	30/31	0.7025	Disease	Other
Regulation of TP53 Activity through Acetylation	0.26099	1.59767	0	0	28/29	0.6896	Gene expression (Transcription)	Other
Transport of Mature mRNA Derived from an Intronless Transcript	0.219286	1.59436	0	0	38/40	0.7025	Metabolism of RNA	Metabolism and Homeostasis
BMAL1:CLOCK,NPAS2 activates circadian expression	0.269405	1.58957	0	0	25/25	0.731	Circadian clock	Development and Physiology
NEP/NS2 Interacts with the Cellular Export Machinery	0.244086	1.57997	0	0	29/30	0.7025	Disease	Other
Formation of WDR5-containing histone-modifying complexes	0.216006	1.55142	0	0	37/39	0.7035	Gene expression (Transcription)	Other
NS1 Mediated Effects on Host Pathways	0.217333	1.54317	0	0	37/39	0.7025	Disease	Other
Postmitotic nuclear pore complex (NPC) reformation	0.2567	1.54314	0	0	25/26	0.6792	Cell Cycle	Cellular Processes
Transport of Mature mRNAs Derived from Intronless Transcripts	0.221505	1.4938	0	0	39/41	0.7025	Metabolism of RNA	Metabolism and Homeostasis
PKMTs methylate histone lysines	0.20955	1.44401	0	0	37/38	0.7413	Chromatin organization	Cellular Processes
Regulation of endogenous retroelements by Piwi-interacting RNAs (piRNAs)	0.187208	1.40179	0	0	36/39	0.6896	Gene expression (Transcription)	Other
Netrin-1 signaling	0.184947	1.37315	0	0	43/43	0.8155	Developmental Biology	Development and Physiology
Nuclear Envelope Breakdown	0.195437	1.35871	0	0	48/51	0.7149	Cell Cycle	Cellular Processes
Apoptotic execution phase	0.164487	1.34442	0	0	44/45	0.7981	Programmed Cell Death	Cellular Processes
Intra-Golgi traffic	0.170041	1.29477	0	0	40/43	0.692	Vesicle-mediated transport	Cellular Processes
Synthesis of PIPs at the plasma membrane	0.116923	1.23475	0	0	45/53	0.625	Metabolism	Metabolism and Homeostasis
Signaling by Interleukins	-0.252832	-1.32613	0.001	0.0125405	152/428	0.2775	Immune System	Immune System
Sensory Perception	-0.268464	-1.40423	0	0	148/418	0.2923	Sensory Perception	Development and Physiology
Leishmania infection	-0.30309	-1.47074	0.003	0.0332833	53/159	0.2266	Disease	Other
Parasitic Infection Pathways	-0.30309	-1.47074	0.003	0.0332833	53/159	0.2266	Disease	Other
SARS-CoV-2-host interactions	-0.300418	-1.4861	0	0	58/185	0.1687	Disease	Other
ER-Phagosome pathway	-0.331498	-1.48739	0.003	0.0332833	49/78	0.4055	Immune System	Immune System
Respiratory electron transport	-0.31014	-1.4982	0.002	0.0241818	73/142	0.3269	Metabolism	Metabolism and Homeostasis
Mitochondrial translation initiation	-0.337084	-1.55617	0.003	0.0332833	59/87	0.4272	Metabolism of proteins	Metabolism and Homeostasis
G alpha (i) signalling events	-0.304277	-1.56696	0	0	98/294	0.2387	Signal Transduction	Signaling and Communication
Mitochondrial protein import	-0.359127	-1.57347	0.004004	0.0432953	39/60	0.4052	Protein localization	Cellular Processes
Antigen processing-Cross presentation	-0.345292	-1.57714	0	0	60/93	0.4083	Immune System	Immune System
Mitochondrial ribosome-associated quality control	-0.343024	-1.58109	0.003003	0.0332833	60/87	0.4272	Metabolism of proteins	Metabolism and Homeostasis
Anti-inflammatory response favouring Leishmania parasite infection	-0.355202	-1.5917	0.003	0.0332833	28/75	0.218	Disease	Other
Leishmania parasite growth and survival	-0.355202	-1.5917	0.003	0.0332833	28/75	0.218	Disease	Other
Neutrophil degranulation	-0.306257	-1.61118	0	0	222/451	0.3485	Immune System	Immune System
SARS-CoV-1 Infection	-0.343342	-1.65949	0	0	68/138	0.3022	Disease	Other
Metabolism of amino acids and derivatives	-0.324216	-1.65978	0	0	197/332	0.4184	Metabolism	Metabolism and Homeostasis
GPCR ligand binding	-0.319548	-1.67856	0	0	152/425	0.2491	Signal Transduction	Signaling and Communication
TRP channels	-0.445658	-1.69177	0.00408163	0.0437788	2025-12-28	0.1852	Transport of small molecules	Cellular Processes
Interleukin-4 and Interleukin-13 signaling	-0.361805	-1.69827	0	0	35/105	0.1453	Immune System	Immune System
Nucleotide catabolism	-0.427804	-1.73017	0.00305188	0.0335455	15/35	0.1835	Metabolism	Metabolism and Homeostasis
Peptide ligand-binding receptors	-0.355387	-1.75966	0	0	73/181	0.247	Signal Transduction	Signaling and Communication
RHO GTPases activate CIT	-0.501582	-1.78655	0.00322234	0.0351288	2025-09-19	0.2337	Signal Transduction	Signaling and Communication
Defensins	-0.493892	-1.79196	0.00421941	0.0448945	2025-08-22	0.1394	Immune System	Immune System
Cell surface interactions at the vascular wall	-0.378035	-1.8126	0	0	67/133	0.3086	Hemostasis	Metabolism and Homeostasis
Interferon gamma signaling	-0.389946	-1.81753	0	0	36/95	0.1595	Immune System	Immune System
Cellular hexose transport	-0.52355	-1.83004	0.00210748	0.0252518	13/19	0.266	Transport of small molecules	Cellular Processes
Aflatoxin activation and detoxification	-0.534765	-1.83716	0.00108108	0.0131912	2025-10-17	0.2514	Metabolism	Metabolism and Homeostasis
Transcriptional regulation of granulopoiesis	-0.475191	-1.84672	0.00101833	0.0125405	21/31	0.3446	Developmental Biology	Development and Physiology
Binding and Uptake of Ligands by Scavenger Receptors	-0.448519	-1.84703	0.0010142	0.0125405	17/40	0.1559	Vesicle-mediated transport	Cellular Processes
Olfactory Signaling Pathway	-0.369375	-1.84704	0	0	58/211	0.1096	Sensory Perception	Development and Physiology
Gluconeogenesis	-0.500229	-1.84825	0	0	15/24	0.3296	Metabolism	Metabolism and Homeostasis
Complex IV assembly	-0.438162	-1.85046	0	0	25/44	0.2486	Metabolism	Metabolism and Homeostasis
Class A/1 (Rhodopsin-like receptors)	-0.361077	-1.85602	0	0	121/300	0.2491	Signal Transduction	Signaling and Communication
Interferon alpha/beta signaling	-0.419781	-1.87586	0	0	35/69	0.2286	Immune System	Immune System
Antimicrobial peptides	-0.433366	-1.87972	0	0	21/55	0.1485	Immune System	Immune System
Initial triggering of complement	-0.523101	-1.88014	0.00214133	0.0252845	2025-09-20	0.1281	Immune System	Immune System
Expression and translocation of olfactory receptors	-0.378348	-1.88449	0	0	58/204	0.1096	Sensory Perception	Development and Physiology
Complement cascade	-0.436725	-1.88517	0.00100402	0.0125405	24/55	0.173	Immune System	Immune System
Detoxification of Reactive Oxygen Species	-0.4807	-1.89851	0.0010142	0.0125405	22/34	0.2658	Cellular responses to stimuli	Development and Physiology
Regulation of Complement cascade	-0.459121	-1.92461	0	0	26/46	0.2676	Immune System	Immune System
Translation	-0.384907	-1.95648	0	0	173/275	0.3515	Metabolism of proteins	Metabolism and Homeostasis
Cell recruitment (pro-inflammatory response)	-0.534154	-1.96496	0	0	14/25	0.1937	Disease	Other
Purinergic signaling in leishmaniasis infection	-0.534154	-1.96496	0	0	14/25	0.1937	Disease	Other
Antigen activates B Cell Receptor (BCR) leading to generation of second messengers	-0.507083	-1.97285	0	0	2025-12-30	0.1222	Immune System	Immune System
Purine catabolism	-0.567919	-1.97405	0.00214823	0.0252845	2025-10-17	0.1835	Metabolism	Metabolism and Homeostasis
Generation of second messenger molecules	-0.50758	-2.00498	0	0	15/31	0.1672	Immune System	Immune System
Chemokine receptors bind chemokines	-0.481322	-2.04111	0	0	23/47	0.2145	Signal Transduction	Signaling and Communication
Signaling by ROBO receptors	-0.411961	-2.05413	0	0	110/196	0.316	Developmental Biology	Development and Physiology
rRNA processing	-0.427035	-2.11813	0	0	129/196	0.3352	Metabolism of RNA	Metabolism and Homeostasis
Interleukin-10 signaling	-0.515746	-2.13718	0	0	24/43	0.2186	Immune System	Immune System
SARS-CoV-1-host interactions	-0.462704	-2.13898	0	0	46/93	0.1742	Disease	Other
Chaperone Mediated Autophagy	-0.60465	-2.17613	0	0	13/21	0.1576	Autophagy	Cellular Processes
rRNA processing in the nucleus and cytosol	-0.441022	-2.17821	0	0	121/185	0.318	Metabolism of RNA	Metabolism and Homeostasis
Co-inhibition by PD-1	-0.606041	-2.17922	0	0	13/21	0.158	Immune System	Immune System
Major pathway of rRNA processing in the nucleolus and cytosol	-0.446999	-2.19739	0	0	116/175	0.318	Metabolism of RNA	Metabolism and Homeostasis
Activation of Matrix Metalloproteinases	-0.584658	-2.21824	0	0	17/27	0.2148	Extracellular matrix organization	Signaling and Communication
Activation of the mRNA upon binding of the cap-binding complex and eIFs, and subsequent binding to 43S	-0.516128	-2.23976	0	0	43/59	0.3022	Metabolism of proteins	Metabolism and Homeostasis
Translocation of ZAP-70 to Immunological synapse	-0.663208	-2.26976	0	0	2025-12-17	0.158	Immune System	Immune System
Ribosomal scanning and start codon recognition	-0.526448	-2.27601	0	0	43/58	0.3022	Metabolism of proteins	Metabolism and Homeostasis
Phosphorylation of CD3 and TCR zeta chains	-0.633947	-2.2761	0	0	13/20	0.158	Immune System	Immune System
Translation initiation complex formation	-0.525656	-2.27741	0	0	32/58	0.1322	Metabolism of proteins	Metabolism and Homeostasis
Immunoregulatory interactions between a Lymphoid and a non-Lymphoid cell	-0.507953	-2.41167	0	0	50/121	0.1091	Immune System	Immune System
Formation of the ternary complex, and subsequently, the 43S complex	-0.574937	-2.44563	0	0	31/51	0.1322	Metabolism of proteins	Metabolism and Homeostasis
Regulation of expression of SLITs and ROBOs	-0.503019	-2.45203	0	0	106/152	0.312	Developmental Biology	Development and Physiology
Influenza Infection	-0.522654	-2.54684	0	0	86/154	0.1676	Disease	Other
SARS-CoV-2 modulates host translation machinery	-0.631589	-2.67454	0	0	33/49	0.1355	Disease	Other
Cellular response to starvation	-0.557905	-2.71244	0	0	95/150	0.2035	Cellular responses to stimuli	Development and Physiology
Influenza Viral RNA Transcription and Replication	-0.564809	-2.71754	0	0	82/134	0.1676	Disease	Other
Cap-dependent Translation Initiation	-0.585872	-2.77133	0	0	79/119	0.1676	Metabolism of proteins	Metabolism and Homeostasis
Eukaryotic Translation Initiation	-0.585872	-2.77133	0	0	79/119	0.1676	Metabolism of proteins	Metabolism and Homeostasis
Nonsense-Mediated Decay (NMD)	-0.600443	-2.85291	0	0	76/115	0.1676	Metabolism of RNA	Metabolism and Homeostasis
Nonsense Mediated Decay (NMD) enhanced by the Exon Junction Complex (EJC)	-0.600443	-2.85291	0	0	76/115	0.1676	Metabolism of RNA	Metabolism and Homeostasis
GTP hydrolysis and joining of the 60S ribosomal subunit	-0.61076	-2.87688	0	0	78/112	0.1676	Metabolism of proteins	Metabolism and Homeostasis
L13a-mediated translational silencing of Ceruloplasmin expression	-0.617424	-2.90492	0	0	78/111	0.1676	Metabolism of proteins	Metabolism and Homeostasis
SRP-dependent cotranslational protein targeting to membrane	-0.623911	-2.94319	0	0	79/111	0.1676	Metabolism of proteins	Metabolism and Homeostasis
Selenoamino acid metabolism	-0.63351	-2.95764	0	0	76/108	0.1676	Metabolism	Metabolism and Homeostasis
SARS-CoV-1 modulates host translation machinery	-0.750528	-3.00852	0	0	30/36	0.1322	Disease	Other
Formation of a pool of free 40S subunits	-0.663594	-3.09077	0	0	77/101	0.1676	Metabolism of proteins	Metabolism and Homeostasis
Response of EIF2AK4 (GCN2) to amino acid deficiency	-0.676419	-3.16542	0	0	82/100	0.2035	Cellular responses to stimuli	Development and Physiology
Nonsense Mediated Decay (NMD) independent of the Exon Junction Complex (EJC)	-0.684312	-3.18548	0	0	75/95	0.1676	Metabolism of RNA	Metabolism and Homeostasis
Eukaryotic Translation Termination	-0.702087	-3.25148	0	0	76/93	0.1702	Metabolism of proteins	Metabolism and Homeostasis
Selenocysteine synthesis	-0.703377	-3.25386	0	0	75/92	0.1676	Metabolism	Metabolism and Homeostasis
Viral mRNA Translation	-0.723528	-3.33811	0	0	75/89	0.1676	Disease	Other
Eukaryotic Translation Elongation	-0.727505	-3.37775	0	0	79/93	0.1676	Metabolism of proteins	Metabolism and Homeostasis
Peptide chain elongation	-0.73788	-3.40167	0	0	77/89	0.1676	Metabolism of proteins	Metabolism and Homeostasis

### Sheet: e) CS (cell-type specific)
Cell Type	Term	Enrichment Score (ES)	Normalized Enrichment Score (NES)	NOM p-val	FDR	Tag %	Gene %	Topic	Pathway Theme
Excitatory neuron	Olfactory Signaling Pathway	0.318234	1.76768	0	0	46/223	0.0506	Sensory Perception	Development and Physiology
Excitatory neuron	Expression and translocation of olfactory receptors	0.317566	1.72712	0	0	44/216	0.0506	Sensory Perception	Development and Physiology
Excitatory neuron	Formation of the cornified envelope	0.316773	1.57798	0	0	13/83	0.0214	Developmental Biology	Development and Physiology
Excitatory neuron	Neuronal System	-0.348816	-1.35093	0	0	107/405	0.1693	Neuronal System	Neuronal System
Excitatory neuron	G alpha (i) signalling events	-0.378527	-1.45882	0	0	93/294	0.2117	Signal Transduction	Signaling and Communication
Excitatory neuron	Mitotic G2-G2/M phases	-0.403006	-1.50684	0	0	73/187	0.2909	Cell Cycle	Cellular Processes
Excitatory neuron	G2/M Transition	-0.404137	-1.51059	0	0	73/185	0.2909	Cell Cycle	Cellular Processes
Excitatory neuron	MITF-M-regulated melanocyte development	-0.406513	-1.51217	0	0	55/148	0.2567	Developmental Biology	Development and Physiology
Excitatory neuron	Programmed Cell Death	-0.402579	-1.51715	0	0	66/185	0.2334	Programmed Cell Death	Cellular Processes
Excitatory neuron	L1CAM interactions	-0.427013	-1.55332	0	0	31/118	0.1632	Developmental Biology	Development and Physiology
Excitatory neuron	Factors involved in megakaryocyte development and platelet production	-0.423793	-1.56059	0	0	44/144	0.1764	Hemostasis	Metabolism and Homeostasis
Excitatory neuron	GPCR ligand binding	-0.417689	-1.6252	0	0	162/423	0.238	Signal Transduction	Signaling and Communication
Excitatory neuron	Macroautophagy	-0.453848	-1.66844	0	0	59/137	0.2838	Autophagy	Cellular Processes
Excitatory neuron	Autophagy	-0.453897	-1.68329	0	0	64/152	0.2838	Autophagy	Cellular Processes
Excitatory neuron	Dectin-1 mediated noncanonical NF-kB signaling	-0.521058	-1.69021	0	0	20/48	0.2196	Immune System	Immune System
Excitatory neuron	Interleukin-12 family signaling	-0.510103	-1.69572	0	0	22/56	0.1571	Immune System	Immune System
Excitatory neuron	Class A/1 (Rhodopsin-like receptors)	-0.449898	-1.72919	0	0	109/299	0.2185	Signal Transduction	Signaling and Communication
Excitatory neuron	Activation of NMDA receptors and postsynaptic events	-0.49949	-1.75847	0	0	30/91	0.1603	Neuronal System	Neuronal System
Excitatory neuron	Post NMDA receptor activation events	-0.514451	-1.78369	0	0	20/78	0.0631	Neuronal System	Neuronal System
Excitatory neuron	Translocation of SLC2A4 (GLUT4) to the plasma membrane	-0.513655	-1.78641	0	0	22/70	0.1306	Vesicle-mediated transport	Cellular Processes
Excitatory neuron	Acetylcholine Neurotransmitter Release Cycle	-0.697799	-1.79703	0	0	2025-07-15	0.0422	Neuronal System	Neuronal System
Excitatory neuron	The role of GTSE1 in G2/M progression after G2 checkpoint	-0.545506	-1.83052	0	0	26/63	0.2044	Cell Cycle	Cellular Processes
Excitatory neuron	Serotonin Neurotransmitter Release Cycle	-0.693101	-1.83072	0	0	2025-07-17	0.0422	Neuronal System	Neuronal System
Excitatory neuron	Uptake and actions of bacterial toxins	-0.619832	-1.83522	0	0	2025-11-29	0.0682	Disease	Other
Excitatory neuron	Regulation of MITF-M-dependent genes involved in lysosome biogenesis and autophagy	-0.692419	-1.84715	0	0	2025-10-16	0.1142	Developmental Biology	Development and Physiology
Excitatory neuron	Post-chaperonin tubulin folding pathway	-0.655068	-1.85671	0	0	2025-10-22	0.1154	Metabolism of proteins	Metabolism and Homeostasis
Excitatory neuron	Peptide ligand-binding receptors	-0.497414	-1.86384	0	0	70/180	0.2181	Signal Transduction	Signaling and Communication
Excitatory neuron	Prefoldin mediated transfer of substrate to CCT/TriC	-0.639206	-1.8706	0	0	16/27	0.1771	Metabolism of proteins	Metabolism and Homeostasis
Excitatory neuron	Evasion by RSV of host interferon responses	-0.640418	-1.8723	0	0	2025-06-25	0.0255	Disease	Other
Excitatory neuron	Selective autophagy	-0.534541	-1.87362	0	0	42/83	0.2838	Autophagy	Cellular Processes
Excitatory neuron	Glutamate Neurotransmitter Release Cycle	-0.666245	-1.8786	0	0	2025-10-23	0.0675	Neuronal System	Neuronal System
Excitatory neuron	Insulin receptor recycling	-0.642995	-1.88191	0	0	14/28	0.1142	Signal Transduction	Signaling and Communication
Excitatory neuron	HSP90 chaperone cycle for steroid hormone receptors (SHR) in the presence of ligand	-0.568055	-1.88248	0	0	24/55	0.1565	Cellular responses to stimuli	Development and Physiology
Excitatory neuron	Attenuation phase	-0.656815	-1.90791	0	0	17/26	0.233	Cellular responses to stimuli	Development and Physiology
Excitatory neuron	Regulation of IFNA/IFNB signaling	-0.703217	-1.922	0	0	2025-05-19	0.0118	Immune System	Immune System
Excitatory neuron	HSF1-dependent transactivation	-0.635205	-1.94068	0	0	23/36	0.233	Cellular responses to stimuli	Development and Physiology
Excitatory neuron	Gluconeogenesis	-0.681672	-1.94216	0	0	2025-11-24	0.0845	Metabolism	Metabolism and Homeostasis
Excitatory neuron	Transferrin endocytosis and recycling	-0.641588	-1.94255	0	0	14/30	0.1142	Transport of small molecules	Cellular Processes
Excitatory neuron	Iron uptake and transport	-0.577899	-1.94607	0	0	21/57	0.1145	Transport of small molecules	Cellular Processes
Excitatory neuron	Microtubule-dependent trafficking of connexons from Golgi to the plasma membrane	-0.717913	-1.95059	0	0	2025-08-18	0.0598	Vesicle-mediated transport	Cellular Processes
Excitatory neuron	Transport of connexons to the plasma membrane	-0.717913	-1.95059	0	0	2025-08-18	0.0598	Vesicle-mediated transport	Cellular Processes
Excitatory neuron	Chaperone Mediated Autophagy	-0.703931	-1.95445	0	0	2025-10-21	0.1352	Autophagy	Cellular Processes
Excitatory neuron	Cooperation of Prefoldin and TriC/CCT in actin and tubulin folding	-0.643513	-1.9579	0	0	18/32	0.1771	Metabolism of proteins	Metabolism and Homeostasis
Excitatory neuron	Assembly and cell surface presentation of NMDA receptors	-0.62732	-1.97659	0	0	20/42	0.1769	Neuronal System	Neuronal System
Excitatory neuron	RHO GTPases activate IQGAPs	-0.662454	-1.99522	0	0	15/30	0.168	Signal Transduction	Signaling and Communication
Excitatory neuron	Formation of tubulin folding intermediates by CCT/TriC	-0.685242	-1.99531	0	0	16/25	0.1771	Metabolism of proteins	Metabolism and Homeostasis
Excitatory neuron	Aggrephagy	-0.647873	-2.02664	0	0	19/40	0.1565	Autophagy	Cellular Processes
Excitatory neuron	Activation of AMPK downstream of NMDARs	-0.691149	-2.03053	0	0	2025-11-27	0.0631	Neuronal System	Neuronal System
Glia	Protein-protein interactions at synapses	0.227552	1.70233	0	0	14/87	0.0312	Neuronal System	Neuronal System
Glia	Formation of WDR5-containing histone-modifying complexes	0.291977	1.55617	0	0	39/39	0.7087	Gene expression (Transcription)	Other
Glia	Neurexins and neuroligins	0.239346	1.55159	0	0	9/57	0.0312	Neuronal System	Neuronal System
Glia	G alpha (i) signalling events	-0.340744	-1.3747	0	0	85/249	0.2486	Signal Transduction	Signaling and Communication
Glia	GPCR ligand binding	-0.356291	-1.4588	0	0	134/341	0.2571	Signal Transduction	Signaling and Communication
Glia	Translation	-0.358084	-1.46983	0	0	165/274	0.406	Metabolism of proteins	Metabolism and Homeostasis
Glia	Eukaryotic Translation Initiation	-0.378273	-1.4786	0	0	75/118	0.4048	Metabolism of proteins	Metabolism and Homeostasis
Glia	Cap-dependent Translation Initiation	-0.378273	-1.4786	0	0	75/118	0.4048	Metabolism of proteins	Metabolism and Homeostasis
Glia	Sensory Perception	-0.378115	-1.54513	0	0	78/279	0.1494	Sensory Perception	Development and Physiology
Glia	Sensory perception of sweet, bitter, and umami (glutamate) taste	-0.544158	-1.78342	0	0	17/33	0.255	Sensory Perception	Development and Physiology
Glia	Sensory perception of taste	-0.551578	-1.86903	0	0	20/39	0.255	Sensory Perception	Development and Physiology
Glia	Formation of the ureteric bud	-0.670352	-1.88069	0	0	2025-06-15	0.0882	Developmental Biology	Development and Physiology
Glia	Olfactory Signaling Pathway	-0.546151	-2.04944	0	0	35/85	0.1473	Sensory Perception	Development and Physiology
Glia	Expression and translocation of olfactory receptors	-0.575083	-2.14227	0	0	31/78	0.1009	Sensory Perception	Development and Physiology
Inhibitory neuron	Regulation of endogenous retroelements by KRAB-ZFP proteins	0.220555	1.41803	0	0	42/49	0.5418	Gene expression (Transcription)	Other
Inhibitory neuron	G alpha (i) signalling events	-0.320932	-1.51312	0	0	73/269	0.165	Signal Transduction	Signaling and Communication
Inhibitory neuron	Biological oxidations	-0.344914	-1.59103	0	0	85/188	0.314	Metabolism	Metabolism and Homeostasis
Inhibitory neuron	Peptide ligand-binding receptors	-0.361447	-1.64085	0	0	46/160	0.1561	Signal Transduction	Signaling and Communication
Inhibitory neuron	Regulation of Complement cascade	-0.441082	-1.75694	0	0	21/45	0.2355	Immune System	Immune System
Inhibitory neuron	Ion homeostasis	-0.442825	-1.76838	0	0	31/54	0.3155	Muscle contraction	Development and Physiology
Inhibitory neuron	Class A/1 (Rhodopsin-like receptors)	-0.388169	-1.84105	0	0	87/269	0.165	Signal Transduction	Signaling and Communication
Inhibitory neuron	GPCR ligand binding	-0.384917	-1.8658	0	0	127/386	0.165	Signal Transduction	Signaling and Communication
Inhibitory neuron	Sensory Perception	-0.39129	-1.87151	0	0	110/333	0.1751	Sensory Perception	Development and Physiology
Inhibitory neuron	Aspirin ADME	-0.516718	-1.8772	0	0	8/32	0.0321	Drug ADME	Metabolism and Homeostasis
Inhibitory neuron	Defensins	-0.605341	-1.90018	0	0	2025-08-16	0.1403	Immune System	Immune System
Inhibitory neuron	Chemokine receptors bind chemokines	-0.568434	-2.10886	0	0	15/34	0.1484	Signal Transduction	Signaling and Communication
Inhibitory neuron	Olfactory Signaling Pathway	-0.499192	-2.22077	0	0	47/134	0.1084	Sensory Perception	Development and Physiology
Inhibitory neuron	Expression and translocation of olfactory receptors	-0.505204	-2.23957	0	0	45/127	0.1084	Sensory Perception	Development and Physiology
Inhibitory neuron	Antimicrobial peptides	-0.618162	-2.38289	0	0	22/43	0.1483	Immune System	Immune System
Microglia-PVM	Laminin interactions	0.433158	1.92612	0	0	2025-10-28	0.0898	Extracellular matrix organization	Signaling and Communication
Microglia-PVM	Integrin cell surface interactions	0.330097	1.80186	0	0	17/70	0.0644	Extracellular matrix organization	Signaling and Communication
Microglia-PVM	Regulation of MITF-M-dependent genes involved in pigmentation	0.365957	1.7968	0	0	8/38	0.0597	Developmental Biology	Development and Physiology
Microglia-PVM	SARS-CoV-1 modulates host translation machinery	0.383972	1.7885	0	0	34/36	0.4981	Disease	Other
Microglia-PVM	Peptide ligand-binding receptors	0.2688	1.59685	0	0	18/96	0.049	Signal Transduction	Signaling and Communication
Microglia-PVM	Degradation of the extracellular matrix	0.257965	1.55939	0	0	25/101	0.081	Extracellular matrix organization	Signaling and Communication
Microglia-PVM	Extracellular matrix organization	0.214299	1.4615	0	0	45/244	0.0706	Extracellular matrix organization	Signaling and Communication
Microglia-PVM	MITF-M-dependent gene expression	0.23274	1.31947	0	0	15/100	0.0638	Developmental Biology	Development and Physiology
Microglia-PVM	Neuronal System	-0.356528	-1.54288	0	0	165/365	0.3069	Neuronal System	Neuronal System
Microglia-PVM	FRS-mediated FGFR4 signaling	-0.608233	-1.70649	0	0	2025-05-16	0.1061	Signal Transduction	Signaling and Communication
Microglia-PVM	Class B/2 (Secretin family receptors)	-0.492346	-1.78608	0	0	15/53	0.0953	Signal Transduction	Signaling and Communication
Microglia-PVM	Activation of ATR in response to replication stress	-0.545665	-1.84221	0	0	15/37	0.1722	Cell Cycle	Cellular Processes
Microglia-PVM	Long-term potentiation	-0.614819	-1.86815	0	0	15/23	0.2507	Neuronal System	Neuronal System
Microglia-PVM	Activation of the pre-replicative complex	-0.569687	-1.88248	0	0	10/33	0.0933	DNA Replication	Cellular Processes
Microglia-PVM	Cyclin A/B1/B2 associated events during G2/M transition	-0.577057	-1.91001	0	0	2025-11-29	0.1194	Cell Cycle	Cellular Processes
Microglia-PVM	G1/S-Specific Transcription	-0.596753	-1.9152	0	0	2025-11-28	0.127	Cell Cycle	Cellular Processes
Microglia-PVM	Polo-like kinase mediated events	-0.754607	-2.1559	0	0	13/16	0.194	Cell Cycle	Cellular Processes
Vasculature	Interleukin-10 signaling	0.430382	2.04798	0	0	2025-07-19	0.0435	Immune System	Immune System
Vasculature	FOXO-mediated transcription of cell death genes	0.41181	1.82851	0	0	15/15	0.5887	Gene expression (Transcription)	Other
Vasculature	Signaling by CSF1 (M-CSF) in myeloid cells	0.272305	1.63052	0	0	30/30	0.7283	Immune System	Immune System
Vasculature	Heme signaling	0.223452	1.57484	0	0	37/42	0.5295	Cellular responses to stimuli	Development and Physiology
Vasculature	TGF-beta receptor signaling activates SMADs	0.208182	1.39766	0	0	46/46	0.7926	Signal Transduction	Signaling and Communication
Vasculature	Neuronal System	-0.367993	-1.42189	0	0	109/317	0.2251	Neuronal System	Neuronal System
Vasculature	Metabolic disorders of biological oxidation enzymes	-0.586604	-1.70426	0	0	2025-06-18	0.0497	Disease	Other
Vasculature	Long-term potentiation	-0.629201	-1.89876	0	0	15/22	0.2367	Neuronal System	Neuronal System

### Sheet: f) AD PRS  (cell-type specific)
Cell Type	Term	Enrichment Score (ES)	Normalized Enrichment Score (NES)	NOM p-val	FDR	Tag %	Gene %	Topic	Pathway Theme
Excitatory neuron	Eukaryotic Translation Elongation	0.802429	3.08696	0	0	71/93	0.1094	Metabolism of proteins	Metabolism and Homeostasis
Excitatory neuron	Peptide chain elongation	0.801897	3.05219	0	0	69/89	0.1094	Metabolism of proteins	Metabolism and Homeostasis
Excitatory neuron	SRP-dependent cotranslational protein targeting to membrane	0.757558	3.02321	0	0	81/111	0.1561	Metabolism of proteins	Metabolism and Homeostasis
Excitatory neuron	Viral mRNA Translation	0.796366	3.0193	0	0	67/89	0.1094	Disease	Other
Excitatory neuron	Eukaryotic Translation Termination	0.7856	3.00719	0	0	67/93	0.1094	Metabolism of proteins	Metabolism and Homeostasis
Excitatory neuron	Nonsense Mediated Decay (NMD) independent of the Exon Junction Complex (EJC)	0.784872	3.00468	0	0	69/95	0.1094	Metabolism of RNA	Metabolism and Homeostasis
Excitatory neuron	GTP hydrolysis and joining of the 60S ribosomal subunit	0.75834	2.98942	0	0	80/112	0.1561	Metabolism of proteins	Metabolism and Homeostasis
Excitatory neuron	Selenoamino acid metabolism	0.762303	2.98838	0	0	69/108	0.1094	Metabolism	Metabolism and Homeostasis
Excitatory neuron	Selenocysteine synthesis	0.785494	2.9854	0	0	67/92	0.1094	Metabolism	Metabolism and Homeostasis
Excitatory neuron	L13a-mediated translational silencing of Ceruloplasmin expression	0.757751	2.98089	0	0	79/111	0.1561	Metabolism of proteins	Metabolism and Homeostasis
Excitatory neuron	Formation of a pool of free 40S subunits	0.773449	2.98018	0	0	68/101	0.1094	Metabolism of proteins	Metabolism and Homeostasis
Excitatory neuron	Response of EIF2AK4 (GCN2) to amino acid deficiency	0.764545	2.97263	0	0	76/100	0.1561	Cellular responses to stimuli	Development and Physiology
Excitatory neuron	Cap-dependent Translation Initiation	0.743849	2.97118	0	0	85/119	0.1658	Metabolism of proteins	Metabolism and Homeostasis
Excitatory neuron	Eukaryotic Translation Initiation	0.743849	2.97118	0	0	85/119	0.1658	Metabolism of proteins	Metabolism and Homeostasis
Excitatory neuron	Nonsense Mediated Decay (NMD) enhanced by the Exon Junction Complex (EJC)	0.735003	2.90141	0	0	78/115	0.1561	Metabolism of RNA	Metabolism and Homeostasis
Excitatory neuron	Nonsense-Mediated Decay (NMD)	0.735003	2.90141	0	0	78/115	0.1561	Metabolism of RNA	Metabolism and Homeostasis
Excitatory neuron	Regulation of expression of SLITs and ROBOs	0.706476	2.88884	0	0	98/152	0.1658	Developmental Biology	Development and Physiology
Excitatory neuron	Influenza Viral RNA Transcription and Replication	0.697889	2.80164	0	0	80/134	0.1561	Disease	Other
Excitatory neuron	Major pathway of rRNA processing in the nucleolus and cytosol	0.664791	2.78394	0	0	85/175	0.1646	Metabolism of RNA	Metabolism and Homeostasis
Excitatory neuron	rRNA processing in the nucleus and cytosol	0.659373	2.76983	0	0	96/185	0.1958	Metabolism of RNA	Metabolism and Homeostasis
Excitatory neuron	rRNA processing	0.651997	2.76339	0	0	99/196	0.1958	Metabolism of RNA	Metabolism and Homeostasis
Excitatory neuron	Influenza Infection	0.674944	2.76158	0	0	83/154	0.1561	Disease	Other
Excitatory neuron	Cellular response to starvation	0.668518	2.76085	0	0	83/150	0.1101	Cellular responses to stimuli	Development and Physiology
Excitatory neuron	Translation	0.614468	2.72454	0	0	149/275	0.2201	Metabolism of proteins	Metabolism and Homeostasis
Excitatory neuron	Signaling by ROBO receptors	0.606908	2.5682	0	0	105/196	0.1658	Developmental Biology	Development and Physiology
Excitatory neuron	Translation initiation complex formation	0.718803	2.54653	0	0	39/58	0.1976	Metabolism of proteins	Metabolism and Homeostasis
Excitatory neuron	Ribosomal scanning and start codon recognition	0.71889	2.53498	0	0	39/58	0.1976	Metabolism of proteins	Metabolism and Homeostasis
Excitatory neuron	SARS-CoV-1 modulates host translation machinery	0.801921	2.53447	0	0	29/36	0.1353	Disease	Other
Excitatory neuron	Activation of the mRNA upon binding of the cap-binding complex and eIFs, and subsequent binding to 43S	0.711927	2.52494	0	0	39/59	0.1976	Metabolism of proteins	Metabolism and Homeostasis
Excitatory neuron	Formation of the ternary complex, and subsequently, the 43S complex	0.726501	2.49105	0	0	35/51	0.1976	Metabolism of proteins	Metabolism and Homeostasis
Excitatory neuron	Respiratory electron transport	0.601734	2.48196	0	0	70/142	0.1839	Metabolism	Metabolism and Homeostasis
Excitatory neuron	SARS-CoV-2 modulates host translation machinery	0.725458	2.45847	0	0	36/49	0.2017	Disease	Other
Excitatory neuron	Complex I biogenesis	0.689767	2.45613	0	0	34/59	0.1769	Metabolism	Metabolism and Homeostasis
Excitatory neuron	Metabolism of amino acids and derivatives	0.543663	2.45499	0	0	126/332	0.1599	Metabolism	Metabolism and Homeostasis
Excitatory neuron	Aerobic respiration and respiratory electron transport	0.537107	2.33486	0	0	92/219	0.1906	Metabolism	Metabolism and Homeostasis
Excitatory neuron	Prefoldin mediated transfer of substrate to CCT/TriC	0.721002	2.17757	0	0	15/27	0.1442	Metabolism of proteins	Metabolism and Homeostasis
Excitatory neuron	SARS-CoV-1-host interactions	0.561463	2.17509	0	0	37/93	0.1032	Disease	Other
Excitatory neuron	AUF1 (hnRNP D0) binds and destabilizes mRNA	0.640643	2.10769	0	0	27/41	0.254	Metabolism of RNA	Metabolism and Homeostasis
Excitatory neuron	APC:Cdc20 mediated degradation of cell cycle proteins prior to satisfation of the cell cycle checkpoint	0.578893	2.07362	0	0	40/60	0.3198	Cell Cycle	Cellular Processes
Excitatory neuron	APC/C:Cdc20 mediated degradation of mitotic proteins	0.575507	2.07338	0	0	41/62	0.3198	Cell Cycle	Cellular Processes
Excitatory neuron	Activation of APC/C and APC/C:Cdc20 mediated degradation of mitotic proteins	0.571483	2.06862	0	0	34/63	0.254	Cell Cycle	Cellular Processes
Excitatory neuron	Cooperation of Prefoldin and TriC/CCT in actin and tubulin folding	0.67055	2.06677	0	0	16/31	0.1442	Metabolism of proteins	Metabolism and Homeostasis
Excitatory neuron	RHO GTPases activate IQGAPs	0.683689	2.06212	0	0	2025-10-29	0.0335	Signal Transduction	Signaling and Communication
Excitatory neuron	Cdc20:Phospho-APC/C mediated degradation of Cyclin A	0.579514	2.06092	0	0	40/59	0.3198	Cell Cycle	Cellular Processes
Excitatory neuron	Negative regulation of NOTCH4 signaling	0.617336	2.06015	0	0	24/43	0.254	Signal Transduction	Signaling and Communication
Excitatory neuron	APC/C:Cdc20 mediated degradation of Securin	0.589545	2.05184	0	0	31/54	0.254	Cell Cycle	Cellular Processes
Excitatory neuron	PINK1-PRKN Mediated Mitophagy	0.66692	2.05022	0	0	19/29	0.2092	Autophagy	Cellular Processes
Excitatory neuron	Aggrephagy	0.62926	2.04999	0	0	13/39	0.0539	Autophagy	Cellular Processes
Excitatory neuron	The role of GTSE1 in G2/M progression after G2 checkpoint	0.571638	2.04474	0	0	27/62	0.1748	Cell Cycle	Cellular Processes
Excitatory neuron	FBXL7 down-regulates AURKA during mitotic entry and in early mitosis	0.623771	2.04351	0	0	29/41	0.2959	Cell Cycle	Cellular Processes
Excitatory neuron	Mitochondrial translation	0.524338	2.0402	0	0	62/97	0.3327	Metabolism of proteins	Metabolism and Homeostasis
Excitatory neuron	SCF(Skp2)-mediated degradation of p27/p21	0.593616	2.033	0	0	30/49	0.2959	Cell Cycle	Cellular Processes
Excitatory neuron	Mitophagy	0.635624	2.03129	0	0	23/36	0.2092	Autophagy	Cellular Processes
Excitatory neuron	Iron uptake and transport	0.569517	2.01826	0	0	22/57	0.119	Transport of small molecules	Cellular Processes
Excitatory neuron	Hh mutants are degraded by ERAD	0.608344	2.01545	0	0	29/42	0.3136	Disease	Other
Excitatory neuron	Vif-mediated degradation of APOBEC3G	0.621832	2.0136	0	0	26/38	0.2959	Disease	Other
Excitatory neuron	Mitochondrial ribosome-associated quality control	0.523933	2.01172	0	0	58/87	0.3327	Metabolism of proteins	Metabolism and Homeostasis
Excitatory neuron	Complex IV assembly	0.602498	2.00875	0	0	23/44	0.1963	Metabolism	Metabolism and Homeostasis
Excitatory neuron	Defective CFTR causes cystic fibrosis	0.592593	2.00873	0	0	31/47	0.3136	Disease	Other
Excitatory neuron	Mitochondrial translation termination	0.5227	2.00373	0	0	57/88	0.3306	Metabolism of proteins	Metabolism and Homeostasis
Excitatory neuron	Metabolism of polyamines	0.595114	2.00201	0	0	28/44	0.2959	Metabolism	Metabolism and Homeostasis
Excitatory neuron	Regulation of activated PAK-2p34 by proteasome mediated degradation	0.629114	1.99862	0	0	25/36	0.2959	Programmed Cell Death	Cellular Processes
Excitatory neuron	Autodegradation of Cdh1 by Cdh1:APC/C	0.575404	1.99675	0	0	30/53	0.254	Cell Cycle	Cellular Processes
Excitatory neuron	Regulation of MITF-M-dependent genes involved in lysosome biogenesis and autophagy	0.744605	1.99201	0	0	2025-11-16	0.1101	Developmental Biology	Development and Physiology
Excitatory neuron	Formation of tubulin folding intermediates by CCT/TriC	0.676738	1.98986	0	0	13/24	0.1442	Metabolism of proteins	Metabolism and Homeostasis
Excitatory neuron	Mitochondrial translation elongation	0.519887	1.98885	0	0	56/87	0.3306	Metabolism of proteins	Metabolism and Homeostasis
Excitatory neuron	Mitochondrial translation initiation	0.519708	1.98854	0	0	56/87	0.3306	Metabolism of proteins	Metabolism and Homeostasis
Excitatory neuron	CDK-mediated phosphorylation and removal of Cdc6	0.550881	1.96648	0	0	32/59	0.254	DNA Replication	Cellular Processes
Excitatory neuron	Ubiquitin-dependent degradation of Cyclin D	0.605625	1.9658	0	0	25/38	0.2959	Cell Cycle	Cellular Processes
Excitatory neuron	ER-Phagosome pathway	0.526007	1.96111	0	0	44/77	0.2959	Immune System	Immune System
Excitatory neuron	Chaperone Mediated Autophagy	0.705902	1.95866	0	0	2025-09-21	0.0585	Autophagy	Cellular Processes
Excitatory neuron	SARS-CoV-1 Infection	0.481629	1.95847	0	0	52/138	0.166	Disease	Other
Excitatory neuron	p53-Independent G1/S DNA Damage Checkpoint	0.587775	1.94991	0	0	26/43	0.254	Cell Cycle	Cellular Processes
Excitatory neuron	Ubiquitin-Mediated Degradation of Phosphorylated Cdc25A	0.587775	1.94991	0	0	26/43	0.254	Cell Cycle	Cellular Processes
Excitatory neuron	Regulation of ornithine decarboxylase (ODC)	0.604842	1.94461	0	0	26/37	0.2959	Metabolism	Metabolism and Homeostasis
Excitatory neuron	Selective autophagy	0.516837	1.94354	0.00182815	0.0443557	31/82	0.1641	Autophagy	Cellular Processes
Excitatory neuron	ABC transporter disorders	0.539726	1.92852	0	0	41/64	0.3198	Disease	Other
Excitatory neuron	Regulation of APC/C activators between G1/S and early anaphase	0.527278	1.91785	0	0	34/67	0.254	Cell Cycle	Cellular Processes
Excitatory neuron	Vpu mediated degradation of CD4	0.596264	1.91624	0	0	24/38	0.254	Disease	Other
Excitatory neuron	Autodegradation of the E3 ubiquitin ligase COP1	0.596626	1.91125	0	0	25/37	0.2959	Cell Cycle	Cellular Processes
Excitatory neuron	Switching of origins to a post-replicative state	0.511409	1.90381	0	0	37/78	0.254	DNA Replication	Cellular Processes
Excitatory neuron	Orc1 removal from chromatin	0.541719	1.89361	0.00192308	0.0456902	36/57	0.323	DNA Replication	Cellular Processes
Excitatory neuron	Degradation of CRY and PER proteins	0.56724	1.89233	0	0	29/47	0.2959	Circadian clock	Development and Physiology
Excitatory neuron	Gene and protein expression by JAK-STAT signaling after Interleukin-12 stimulation	0.601371	1.89119	0	0	14/37	0.162	Immune System	Immune System
Excitatory neuron	APC/C:Cdc20 mediated degradation of Cyclin B	0.62979	1.88477	0	0	13/24	0.2203	Cell Cycle	Cellular Processes
Excitatory neuron	Degradation of DVL	0.563695	1.87799	0	0	24/43	0.254	Signal Transduction	Signaling and Communication
Excitatory neuron	Asymmetric localization of PCP proteins	0.543054	1.87245	0	0	28/50	0.254	Signal Transduction	Signaling and Communication
Excitatory neuron	SARS-CoV-2-host interactions	0.439051	1.86077	0	0	73/184	0.2293	Disease	Other
Excitatory neuron	GSK3B and BTRC:CUL1-mediated-degradation of NFE2L2	0.566772	1.86042	0	0	24/41	0.254	Cellular responses to stimuli	Development and Physiology
Excitatory neuron	SCF-beta-TrCP mediated degradation of Emi1	0.564444	1.86001	0	0	23/41	0.254	Cell Cycle	Cellular Processes
Excitatory neuron	Assembly of the pre-replicative complex	0.509133	1.8521	0	0	40/73	0.3004	DNA Replication	Cellular Processes
Excitatory neuron	Intraflagellar transport	0.539698	1.84743	0	0	9/46	0.049	Organelle biogenesis and maintenance	Cellular Processes
Excitatory neuron	Regulation of RUNX3 expression and activity	0.56233	1.84659	0	0	24/44	0.254	Gene expression (Transcription)	Other
Excitatory neuron	Interleukin-12 signaling	0.552873	1.83705	0	0	13/46	0.105	Immune System	Immune System
Excitatory neuron	Macroautophagy	0.451449	1.83217	0	0	56/136	0.2271	Autophagy	Cellular Processes
Excitatory neuron	DNA Damage Recognition in GG-NER	0.559287	1.81773	0	0	17/38	0.2158	DNA Repair	Cellular Processes
Excitatory neuron	DNA Replication Pre-Initiation	0.481443	1.81577	0	0	40/90	0.254	DNA Replication	Cellular Processes
Excitatory neuron	Regulation of Apoptosis	0.561336	1.81285	0.00192678	0.0456902	27/39	0.3136	Programmed Cell Death	Cellular Processes
Excitatory neuron	Mitochondrial protein import	0.509963	1.80909	0	0	20/60	0.1451	Protein localization	Cellular Processes
Excitatory neuron	Stabilization of p53	0.548698	1.8083	0	0	22/42	0.254	Cell Cycle	Cellular Processes
Excitatory neuron	Cyclin E associated events during G1/S transition	0.49095	1.80628	0	0	31/72	0.2615	Cell Cycle	Cellular Processes
Excitatory neuron	G1/S DNA Damage Checkpoints	0.507222	1.80403	0	0	30/58	0.2615	Cell Cycle	Cellular Processes
Excitatory neuron	Autophagy	0.438134	1.80246	0	0	59/151	0.2221	Autophagy	Cellular Processes
Excitatory neuron	Proteasome assembly	0.530341	1.80223	0	0	31/50	0.324	Metabolism of proteins	Metabolism and Homeostasis
Excitatory neuron	Hedgehog ligand biogenesis	0.519897	1.79373	0	0	32/51	0.3136	Signal Transduction	Signaling and Communication
Excitatory neuron	APC-Cdc20 mediated degradation of Nek2A	0.591512	1.7872	0	0	13/26	0.2203	Cell Cycle	Cellular Processes
Excitatory neuron	Degradation of AXIN	0.542804	1.78132	0.00195695	0.046231	23/41	0.254	Signal Transduction	Signaling and Communication
Excitatory neuron	Protein localization	0.426164	1.77906	0	0	40/157	0.1529	Protein localization	Cellular Processes
Excitatory neuron	HSP90 chaperone cycle for steroid hormone receptors (SHR) in the presence of ligand	0.512452	1.77805	0	0	15/54	0.0854	Cellular responses to stimuli	Development and Physiology
Excitatory neuron	p53-Dependent G1 DNA Damage Response	0.517993	1.77779	0	0	29/51	0.2959	Cell Cycle	Cellular Processes
Excitatory neuron	p53-Dependent G1/S DNA damage checkpoint	0.517993	1.77779	0	0	29/51	0.2959	Cell Cycle	Cellular Processes
Excitatory neuron	Regulation of CDH1 Function	0.506079	1.77517	0	0	25/58	0.1748	Cell-Cell communication	Signaling and Communication
Excitatory neuron	APC/C:Cdh1 mediated degradation of Cdc20 and other APC/C:Cdh1 targeted proteins in late mitosis/early G1	0.495088	1.77186	0.00180505	0.043965	31/60	0.254	Cell Cycle	Cellular Processes
Excitatory neuron	Mitochondrial protein degradation	0.4724	1.77126	0	0	45/82	0.3154	Metabolism of proteins	Metabolism and Homeostasis
Excitatory neuron	Regulation of mitotic cell cycle	0.47423	1.76864	0	0	36/74	0.254	Cell Cycle	Cellular Processes
Excitatory neuron	APC/C-mediated degradation of cell cycle proteins	0.47423	1.76864	0	0	36/74	0.254	Cell Cycle	Cellular Processes
Excitatory neuron	Cyclin A:Cdk2-associated events at S phase entry	0.477494	1.76549	0.00191571	0.0456902	31/74	0.2615	Cell Cycle	Cellular Processes
Excitatory neuron	rRNA modification in the nucleus and cytosol	0.516666	1.76349	0	0	24/54	0.2762	Metabolism of RNA	Metabolism and Homeostasis
Excitatory neuron	Downstream signaling events of B Cell Receptor (BCR)	0.485403	1.76063	0	0	30/67	0.2087	Immune System	Immune System
Excitatory neuron	Translocation of SLC2A4 (GLUT4) to the plasma membrane	0.485122	1.76029	0.0017331	0.0427091	16/68	0.048	Vesicle-mediated transport	Cellular Processes
Excitatory neuron	Activation of NF-kappaB in B cells	0.506451	1.75348	0.00191571	0.0456902	27/53	0.254	Immune System	Immune System
Excitatory neuron	Expression and translocation of olfactory receptors	0.414911	1.7485	0	0	60/193	0.1142	Sensory Perception	Development and Physiology
Excitatory neuron	NIK-->noncanonical NF-kB signaling	0.524621	1.73894	0	0	25/45	0.254	Immune System	Immune System
Excitatory neuron	Dectin-1 mediated noncanonical NF-kB signaling	0.514457	1.73097	0	0	21/48	0.179	Immune System	Immune System
Excitatory neuron	Hh mutants abrogate ligand secretion	0.517192	1.73081	0	0	24/45	0.254	Disease	Other
Excitatory neuron	Synthesis of DNA	0.439839	1.72797	0	0	44/107	0.254	DNA Replication	Cellular Processes
Excitatory neuron	DNA Replication	0.430281	1.7259	0	0	49/124	0.254	DNA Replication	Cellular Processes
Excitatory neuron	Degradation of CDH1	0.506581	1.72319	0.00188679	0.0454276	28/51	0.254	Cell-Cell communication	Signaling and Communication
Excitatory neuron	Olfactory Signaling Pathway	0.403962	1.70557	0	0	60/200	0.1142	Sensory Perception	Development and Physiology
Excitatory neuron	GLI3 is processed to GLI3R by the proteasome	0.508961	1.69719	0	0	24/45	0.254	Signal Transduction	Signaling and Communication
Excitatory neuron	Downstream TCR signaling	0.458522	1.69672	0	0	34/80	0.254	Immune System	Immune System
Excitatory neuron	ABC-family proteins mediated transport	0.452138	1.6945	0	0	46/89	0.3198	Transport of small molecules	Cellular Processes
Excitatory neuron	G1/S Transition	0.42227	1.67962	0	0	50/120	0.3004	Cell Cycle	Cellular Processes
Excitatory neuron	FCERI mediated NF-kB activation	0.456705	1.651	0.00188679	0.0454276	29/67	0.254	Immune System	Immune System
Excitatory neuron	Regulation of mRNA stability by proteins that bind AU-rich elements	0.435025	1.61723	0	0	34/75	0.254	Metabolism of RNA	Metabolism and Homeostasis
Excitatory neuron	Recruitment of NuMA to mitotic centrosomes	0.41083	1.58082	0	0	13/91	0.0512	Cell Cycle	Cellular Processes
Excitatory neuron	G2/M Transition	0.36772	1.56107	0.00176678	0.0432003	81/184	0.3209	Cell Cycle	Cellular Processes
Excitatory neuron	SARS-CoV-2 Infection	0.343642	1.52971	0	0	87/283	0.2223	Disease	Other
Excitatory neuron	Sensory Perception	0.330461	1.51107	0	0	88/404	0.1156	Sensory Perception	Development and Physiology
Excitatory neuron	Separation of Sister Chromatids	0.358707	1.5007	0.0017452	0.0428392	75/169	0.2959	Cell Cycle	Cellular Processes
Excitatory neuron	SARS-CoV Infections	0.294452	1.36189	0	0	112/397	0.2223	Disease	Other
Excitatory neuron	Chromatin modifying enzymes	-0.335341	-1.45522	0	0	63/197	0.2063	Chromatin organization	Cellular Processes
Excitatory neuron	RHOA GTPase cycle	-0.359178	-1.50149	0	0	52/145	0.2385	Signal Transduction	Signaling and Communication
Excitatory neuron	RAC1 GTPase cycle	-0.357233	-1.54465	0	0	61/180	0.2088	Signal Transduction	Signaling and Communication
Excitatory neuron	CDC42 GTPase cycle	-0.364702	-1.55126	0.00215517	0.0485416	58/153	0.2331	Signal Transduction	Signaling and Communication
Excitatory neuron	Transcriptional regulation of white adipocyte differentiation	-0.42375	-1.60671	0	0	27/82	0.1643	Developmental Biology	Development and Physiology
Excitatory neuron	Adipogenesis	-0.405981	-1.61376	0.00207469	0.0477558	40/107	0.2077	Developmental Biology	Development and Physiology
Excitatory neuron	RHOB GTPase cycle	-0.437013	-1.63451	0.00214592	0.0485071	23/68	0.1662	Signal Transduction	Signaling and Communication
Excitatory neuron	Transcriptional Regulation by MECP2	-0.456958	-1.65897	0.00207469	0.0477558	18/61	0.1148	Gene expression (Transcription)	Other
Excitatory neuron	PKMTs methylate histone lysines	-0.51543	-1.69919	0.00197628	0.046513	14/38	0.1949	Chromatin organization	Cellular Processes
Excitatory neuron	Transmission across Chemical Synapses	-0.385284	-1.73727	0	0	77/264	0.152	Neuronal System	Neuronal System
Excitatory neuron	Pre-NOTCH Transcription and Translation	-0.543799	-1.74124	0.00207039	0.0477558	21/35	0.296	Signal Transduction	Signaling and Communication
Excitatory neuron	Opioid Signalling	-0.455374	-1.74296	0	0	31/88	0.1883	Signal Transduction	Signaling and Communication
Excitatory neuron	Neurotransmitter receptors and postsynaptic signal transmission	-0.397899	-1.75801	0	0	71/201	0.1775	Neuronal System	Neuronal System
Excitatory neuron	Receptor-type tyrosine-protein phosphatases	-0.637123	-1.81806	0	0	2025-10-20	0.1712	Neuronal System	Neuronal System
Excitatory neuron	Phase 4 - resting membrane potential	-0.682862	-1.83033	0	0	2025-08-18	0.1656	Muscle contraction	Development and Physiology
Excitatory neuron	G-protein mediated events	-0.519594	-1.83235	0.0021097	0.048034	23/52	0.1848	Signal Transduction	Signaling and Communication
Excitatory neuron	Nephrin family interactions	-0.63533	-1.84916	0.00211864	0.0480634	2025-07-22	0.0837	Cell-Cell communication	Signaling and Communication
Excitatory neuron	Potassium Channels	-0.480669	-1.88144	0	0	31/100	0.1188	Neuronal System	Neuronal System
Excitatory neuron	Synaptic adhesion-like molecules	-0.745071	-2.10615	0	0	14/21	0.1423	Neuronal System	Neuronal System
Excitatory neuron	Neuronal System	-0.464599	-2.19141	0	0	123/403	0.1196	Neuronal System	Neuronal System
Excitatory neuron	Neurexins and neuroligins	-0.734789	-2.63706	0	0	32/57	0.1123	Neuronal System	Neuronal System
Excitatory neuron	Protein-protein interactions at synapses	-0.698313	-2.71471	0	0	47/88	0.1327	Neuronal System	Neuronal System
Glia	The canonical retinoid cycle in rods (twilight vision)	0.724236	1.75998	0.00165837	0.0410285	2025-11-19	0.115	Sensory Perception	Development and Physiology
Inhibitory neuron	Response of EIF2AK4 (GCN2) to amino acid deficiency	0.492708	5.03908	0	0	85/99	0.2402	Cellular responses to stimuli	Development and Physiology
Inhibitory neuron	Peptide chain elongation	0.606768	4.74122	0	0	79/88	0.1962	Metabolism of proteins	Metabolism and Homeostasis
Inhibitory neuron	Eukaryotic Translation Elongation	0.580017	4.68892	0	0	81/92	0.1962	Metabolism of proteins	Metabolism and Homeostasis
Inhibitory neuron	SARS-CoV-1 modulates host translation machinery	0.66553	4.24453	0	0	33/36	0.1962	Disease	Other
Inhibitory neuron	Viral mRNA Translation	0.566947	4.23051	0	0	77/88	0.1962	Disease	Other
Inhibitory neuron	Selenocysteine synthesis	0.537831	4.07674	0	0	78/91	0.1962	Metabolism	Metabolism and Homeostasis
Inhibitory neuron	GTP hydrolysis and joining of the 60S ribosomal subunit	0.401068	3.74135	0	0	94/111	0.3074	Metabolism of proteins	Metabolism and Homeostasis
Inhibitory neuron	Formation of a pool of free 40S subunits	0.477109	3.72831	0	0	90/100	0.3074	Metabolism of proteins	Metabolism and Homeostasis
Inhibitory neuron	Nonsense Mediated Decay (NMD) independent of the Exon Junction Complex (EJC)	0.506815	3.64032	0	0	78/94	0.1962	Metabolism of RNA	Metabolism and Homeostasis
Inhibitory neuron	Eukaryotic Translation Termination	0.514669	3.61491	0	0	77/92	0.1962	Metabolism of proteins	Metabolism and Homeostasis
Inhibitory neuron	Selenoamino acid metabolism	0.36834	3.25135	0	0	49/107	0.0796	Metabolism	Metabolism and Homeostasis
Inhibitory neuron	Nonsense Mediated Decay (NMD) enhanced by the Exon Junction Complex (EJC)	0.343527	3.20615	0	0	44/114	0.0698	Metabolism of RNA	Metabolism and Homeostasis
Inhibitory neuron	Nonsense-Mediated Decay (NMD)	0.343527	3.20615	0	0	44/114	0.0698	Metabolism of RNA	Metabolism and Homeostasis
Inhibitory neuron	Formation of the ternary complex, and subsequently, the 43S complex	0.441522	3.1657	0	0	50/51	0.5102	Metabolism of proteins	Metabolism and Homeostasis
Inhibitory neuron	SRP-dependent cotranslational protein targeting to membrane	0.447677	3.06201	0	0	98/110	0.3177	Metabolism of proteins	Metabolism and Homeostasis
Inhibitory neuron	L13a-mediated translational silencing of Ceruloplasmin expression	0.41018	3.03133	0	0	94/110	0.3074	Metabolism of proteins	Metabolism and Homeostasis
Inhibitory neuron	Ribosomal scanning and start codon recognition	0.380287	2.98756	0	0	55/58	0.5102	Metabolism of proteins	Metabolism and Homeostasis
Inhibitory neuron	Translation initiation complex formation	0.380479	2.97358	0	0	55/58	0.5102	Metabolism of proteins	Metabolism and Homeostasis
Inhibitory neuron	Cap-dependent Translation Initiation	0.357568	2.80838	0	0	97/118	0.3074	Metabolism of proteins	Metabolism and Homeostasis
Inhibitory neuron	Eukaryotic Translation Initiation	0.357568	2.80838	0	0	97/118	0.3074	Metabolism of proteins	Metabolism and Homeostasis
Inhibitory neuron	Activation of the mRNA upon binding of the cap-binding complex and eIFs, and subsequent binding to 43S	0.348447	2.69297	0	0	55/59	0.5102	Metabolism of proteins	Metabolism and Homeostasis
Inhibitory neuron	FBXL7 down-regulates AURKA during mitotic entry and in early mitosis	0.379663	2.5245	0	0	40/41	0.5749	Cell Cycle	Cellular Processes
Inhibitory neuron	SARS-CoV-2 modulates host translation machinery	0.308303	2.41751	0	0	39/49	0.3089	Disease	Other
Inhibitory neuron	Autodegradation of the E3 ubiquitin ligase COP1	0.377791	2.40438	0	0	36/37	0.5749	Cell Cycle	Cellular Processes
Inhibitory neuron	Vif-mediated degradation of APOBEC3G	0.378049	2.39177	0	0	37/38	0.5749	Disease	Other
Inhibitory neuron	Vpu mediated degradation of CD4	0.376656	2.37941	0	0	37/38	0.5749	Disease	Other
Inhibitory neuron	Regulation of activated PAK-2p34 by proteasome mediated degradation	0.375169	2.36251	0	0	35/36	0.5749	Programmed Cell Death	Cellular Processes
Inhibitory neuron	Regulation of ornithine decarboxylase (ODC)	0.352509	2.34042	0	0	37/37	0.6482	Metabolism	Metabolism and Homeostasis
Inhibitory neuron	Regulation of Apoptosis	0.352549	2.32828	0	0	39/39	0.6482	Programmed Cell Death	Cellular Processes
Inhibitory neuron	Negative regulation of NOTCH4 signaling	0.33253	2.3272	0	0	41/43	0.5749	Signal Transduction	Signaling and Communication
Inhibitory neuron	p53-Independent G1/S DNA Damage Checkpoint	0.341083	2.27264	0	0	41/43	0.5749	Cell Cycle	Cellular Processes
Inhibitory neuron	Ubiquitin-Mediated Degradation of Phosphorylated Cdc25A	0.341083	2.27264	0	0	41/43	0.5749	Cell Cycle	Cellular Processes
Inhibitory neuron	Degradation of AXIN	0.333716	2.2704	0	0	39/41	0.5749	Signal Transduction	Signaling and Communication
Inhibitory neuron	GSK3B and BTRC:CUL1-mediated-degradation of NFE2L2	0.352589	2.24048	0	0	41/41	0.6482	Cellular responses to stimuli	Development and Physiology
Inhibitory neuron	Gluconeogenesis	0.396853	2.21836	0	0	2025-09-23	0.0637	Metabolism	Metabolism and Homeostasis
Inhibitory neuron	Metabolism of polyamines	0.309611	2.21174	0	0	43/44	0.6482	Metabolism	Metabolism and Homeostasis
Inhibitory neuron	Mitochondrial translation initiation	0.22309	2.17976	0	0	80/87	0.6233	Metabolism of proteins	Metabolism and Homeostasis
Inhibitory neuron	Mitochondrial ribosome-associated quality control	0.241349	2.137	0	0	81/87	0.6233	Metabolism of proteins	Metabolism and Homeostasis
Inhibitory neuron	Regulation of expression of SLITs and ROBOs	0.298098	2.12903	0	0	120/151	0.3148	Developmental Biology	Development and Physiology
Inhibitory neuron	Hh mutants are degraded by ERAD	0.30339	2.1098	0	0	41/42	0.6482	Disease	Other
Inhibitory neuron	Mitochondrial translation elongation	0.22249	2.08554	0	0	80/87	0.6233	Metabolism of proteins	Metabolism and Homeostasis
Inhibitory neuron	GLI3 is processed to GLI3R by the proteasome	0.318659	2.07278	0	0	43/45	0.5912	Signal Transduction	Signaling and Communication
Inhibitory neuron	Ubiquitin-dependent degradation of Cyclin D	0.312985	2.00297	0	0	36/38	0.5749	Cell Cycle	Cellular Processes
Inhibitory neuron	Influenza Viral RNA Transcription and Replication	0.272077	1.99515	0	0	52/133	0.0796	Disease	Other
Inhibitory neuron	Mitochondrial translation	0.203969	1.98716	0	0	88/97	0.6233	Metabolism of proteins	Metabolism and Homeostasis
Inhibitory neuron	NIK-->noncanonical NF-kB signaling	0.307126	1.98632	0	0	42/45	0.5749	Immune System	Immune System
Inhibitory neuron	AUF1 (hnRNP D0) binds and destabilizes mRNA	0.306119	1.97285	0	0	40/41	0.6482	Metabolism of RNA	Metabolism and Homeostasis
Inhibitory neuron	SCF-beta-TrCP mediated degradation of Emi1	0.304596	1.96776	0	0	39/41	0.5915	Cell Cycle	Cellular Processes
Inhibitory neuron	Mitochondrial translation termination	0.227568	1.96138	0	0	81/88	0.6233	Metabolism of proteins	Metabolism and Homeostasis
Inhibitory neuron	Cellular response to starvation	0.258212	1.93205	0	0	52/148	0.0752	Cellular responses to stimuli	Development and Physiology
Inhibitory neuron	Degradation of GLI1 by the proteasome	0.302874	1.91189	0	0	44/45	0.6482	Signal Transduction	Signaling and Communication
Inhibitory neuron	Degradation of DVL	0.27242	1.90947	0	0	40/43	0.5833	Signal Transduction	Signaling and Communication
Inhibitory neuron	Response of Mtb to phagocytosis	0.375332	1.86878	0	0	21/22	0.5394	Disease	Other
Inhibitory neuron	rRNA processing	0.191695	1.82864	0	0	191/195	0.7571	Metabolism of RNA	Metabolism and Homeostasis
Inhibitory neuron	Degradation of GLI2 by the proteasome	0.280123	1.82176	0	0	42/45	0.5912	Signal Transduction	Signaling and Communication
Inhibitory neuron	Defective CFTR causes cystic fibrosis	0.267073	1.81887	0	0	45/47	0.6555	Disease	Other
Inhibitory neuron	Hh mutants abrogate ligand secretion	0.256204	1.80288	0	0	43/45	0.6482	Disease	Other
Inhibitory neuron	Degradation of CRY and PER proteins	0.273712	1.79214	0	0	45/47	0.6482	Circadian clock	Development and Physiology
Inhibitory neuron	Regulation of PTEN stability and activity	0.224178	1.77356	0	0	49/55	0.5749	Signal Transduction	Signaling and Communication
Inhibitory neuron	PINK1-PRKN Mediated Mitophagy	0.311923	1.75045	0	0	27/29	0.5382	Autophagy	Cellular Processes
Inhibitory neuron	Major pathway of rRNA processing in the nucleolus and cytosol	0.184991	1.73397	0	0	170/174	0.7571	Metabolism of RNA	Metabolism and Homeostasis
Inhibitory neuron	rRNA processing in the nucleus and cytosol	0.187931	1.73115	0	0	180/184	0.7571	Metabolism of RNA	Metabolism and Homeostasis
Inhibitory neuron	Autodegradation of Cdh1 by Cdh1:APC/C	0.231397	1.66197	0	0	49/53	0.6142	Cell Cycle	Cellular Processes
Inhibitory neuron	Hedgehog ligand biogenesis	0.235019	1.65755	0	0	46/51	0.5749	Signal Transduction	Signaling and Communication
Inhibitory neuron	Complex IV assembly	0.228067	1.64494	0	0	33/42	0.3872	Metabolism	Metabolism and Homeostasis
Inhibitory neuron	UCH proteinases	0.2185	1.55571	0	0	68/70	0.7274	Metabolism of proteins	Metabolism and Homeostasis
Inhibitory neuron	Influenza Infection	0.219971	1.54907	0	0	50/153	0.0752	Disease	Other
Inhibitory neuron	rRNA modification in the nucleus and cytosol	0.212804	1.49271	0	0	53/54	0.7571	Metabolism of RNA	Metabolism and Homeostasis
Inhibitory neuron	RHOBTB GTPase Cycle	0.22223	1.46103	0	0	34/35	0.7295	Signal Transduction	Signaling and Communication
Inhibitory neuron	Deadenylation-dependent mRNA decay	0.215647	1.44071	0	0	49/50	0.7532	Metabolism of RNA	Metabolism and Homeostasis
Inhibitory neuron	Retrograde transport at the Trans-Golgi-Network	0.199589	1.4301	0	0	47/48	0.7667	Vesicle-mediated transport	Cellular Processes
Inhibitory neuron	Orc1 removal from chromatin	0.203311	1.40029	0	0	55/57	0.7162	DNA Replication	Cellular Processes
Inhibitory neuron	CDK-mediated phosphorylation and removal of Cdc6	0.196366	1.37711	0	0	55/59	0.6541	DNA Replication	Cellular Processes
Inhibitory neuron	Mitochondrial protein degradation	0.191551	1.30942	0	0	72/81	0.6049	Metabolism of proteins	Metabolism and Homeostasis
Inhibitory neuron	Signaling by ROBO receptors	0.154338	1.29765	0	0	119/195	0.2402	Developmental Biology	Development and Physiology
Inhibitory neuron	SARS-CoV-1-host interactions	0.142356	1.27109	0	0	19/92	0.0651	Disease	Other
Inhibitory neuron	G alpha (i) signalling events	-0.304482	-1.46574	0	0	116/261	0.3316	Signal Transduction	Signaling and Communication
Inhibitory neuron	G alpha (q) signalling events	-0.326286	-1.53849	0	0	90/195	0.3356	Signal Transduction	Signaling and Communication
Inhibitory neuron	Muscle contraction	-0.329273	-1.55651	0	0	70/191	0.2468	Muscle contraction	Development and Physiology
Inhibitory neuron	Negative regulation of the PI3K/AKT network	-0.351149	-1.57849	0.002002	0.0469425	54/113	0.3176	Signal Transduction	Signaling and Communication
Inhibitory neuron	Cardiac conduction	-0.352439	-1.61243	0	0	48/126	0.2467	Muscle contraction	Development and Physiology
Inhibitory neuron	Sensory Perception	-0.33044	-1.61727	0	0	84/304	0.1681	Sensory Perception	Development and Physiology
Inhibitory neuron	PI5P, PP2A and IER3 Regulate PI3K/AKT Signaling	-0.366175	-1.63179	0.001002	0.025415	52/106	0.3176	Signal Transduction	Signaling and Communication
Inhibitory neuron	GPCR ligand binding	-0.338491	-1.6649	0	0	126/368	0.2147	Signal Transduction	Signaling and Communication
Inhibitory neuron	Complement cascade	-0.412506	-1.66878	0.00202634	0.0473366	20/51	0.1934	Immune System	Immune System
Inhibitory neuron	Peptide ligand-binding receptors	-0.364032	-1.67555	0	0	46/150	0.1753	Signal Transduction	Signaling and Communication
Inhibitory neuron	Olfactory Signaling Pathway	-0.373728	-1.68598	0.001001	0.025415	19/108	0.0489	Sensory Perception	Development and Physiology
Inhibitory neuron	Class A/1 (Rhodopsin-like receptors)	-0.356155	-1.70774	0	0	62/254	0.1098	Signal Transduction	Signaling and Communication
Inhibitory neuron	Expression and translocation of olfactory receptors	-0.384657	-1.73039	0.00100301	0.025415	18/101	0.0489	Sensory Perception	Development and Physiology
Inhibitory neuron	Amine ligand-binding receptors	-0.459075	-1.76211	0.00103627	0.0260477	22/35	0.3476	Signal Transduction	Signaling and Communication
Inhibitory neuron	Regulation of beta-cell development	-0.475199	-1.80484	0.00207469	0.0477558	15/36	0.1585	Developmental Biology	Development and Physiology
Inhibitory neuron	Antimicrobial peptides	-0.478903	-1.82495	0.00103306	0.0260477	12/39	0.1034	Immune System	Immune System
Inhibitory neuron	Gap junction assembly	-0.514067	-1.85128	0.00104712	0.0262156	2025-09-28	0.0888	Vesicle-mediated transport	Cellular Processes
Inhibitory neuron	Constitutive Signaling by Aberrant PI3K in Cancer	-0.432045	-1.85444	0	0	32/80	0.1801	Disease	Other
Inhibitory neuron	Hyaluronan degradation	-0.605816	-1.90558	0	0	2025-07-16	0.1198	Metabolism	Metabolism and Homeostasis
Inhibitory neuron	Fertilization	-0.555645	-1.96504	0	0	13/25	0.1416	Reproduction	Development and Physiology
Inhibitory neuron	Phosphorylation of CD3 and TCR zeta chains	-0.600611	-1.97287	0	0	13/18	0.2605	Immune System	Immune System
Inhibitory neuron	Co-inhibition by PD-1	-0.609789	-1.99035	0.00109051	0.0271936	2025-12-18	0.2633	Immune System	Immune System
Inhibitory neuron	Generation of second messenger molecules	-0.550468	-2.01814	0	0	14/29	0.1473	Immune System	Immune System
Inhibitory neuron	Immunoregulatory interactions between a Lymphoid and a non-Lymphoid cell	-0.470478	-2.06918	0	0	29/99	0.1103	Immune System	Immune System
Inhibitory neuron	Translocation of ZAP-70 to Immunological synapse	-0.688605	-2.13956	0	0	2025-10-15	0.1473	Immune System	Immune System
Microglia-PVM	RUNX2 regulates bone development	0.467771	2.05829	0	0	2025-09-24	0.0949	Gene expression (Transcription)	Other
Microglia-PVM	RUNX2 regulates osteoblast differentiation	0.508491	2.038	0	0	2025-07-18	0.0906	Gene expression (Transcription)	Other
Microglia-PVM	Regulation of KIT signaling	0.527878	1.97716	0	0	2025-04-16	0.0517	Signal Transduction	Signaling and Communication
Microglia-PVM	Signaling by CSF3 (G-CSF)	0.410825	1.79381	0	0	27/27	0.59	Immune System	Immune System
Microglia-PVM	Inactivation of CSF3 (G-CSF) signaling	0.410679	1.70037	0	0	22/22	0.59	Immune System	Immune System
Microglia-PVM	Signaling by SCF-KIT	0.335781	1.6471	0	0	6/40	0.0517	Signal Transduction	Signaling and Communication
Microglia-PVM	Transcriptional regulation by RUNX2	0.232424	1.4208	0	0	11/89	0.0567	Gene expression (Transcription)	Other
Microglia-PVM	Assembly of collagen fibrils and other multimeric structures	-0.512949	-1.68521	0.00208986	0.0479055	14/40	0.1769	Extracellular matrix organization	Signaling and Communication
Microglia-PVM	Voltage gated Potassium channels	-0.562547	-1.77944	0.00209644	0.0479055	20/35	0.2262	Neuronal System	Neuronal System
Vasculature	Polymerase switching on the C-strand of the telomere	0.603127	1.7648	0.0016	0.0397407	2025-08-22	0.106	Cell Cycle	Cellular Processes
Vasculature	G alpha (z) signalling events	-0.479374	-1.72758	0	0	14/34	0.1696	Signal Transduction	Signaling and Communication
Vasculature	HSF1 activation	-0.543009	-1.79466	0	0	2025-10-24	0.1501	Cellular responses to stimuli	Development and Physiology
Vasculature	Attenuation phase	-0.604776	-1.90949	0	0	2025-10-21	0.1501	Cellular responses to stimuli	Development and Physiology
Vasculature	Syndecan interactions	-0.582118	-1.91911	0	0	2025-07-23	0.1539	Extracellular matrix organization	Signaling and Communication

### Sheet: g) MS PRS  (cell-type specific)
Cell Type	Term	Enrichment Score (ES)	Normalized Enrichment Score (NES)	NOM p-val	FDR	Tag %	Gene %	Topic	Pathway Theme
Excitatory neuron	Neuronal System	0.272715	1.3315	0	0	102/403	0.1435	Neuronal System	Neuronal System
Excitatory neuron	GPCR ligand binding	-0.40451	-1.54051	0	0	103/408	0.1315	Signal Transduction	Signaling and Communication
Excitatory neuron	Metabolism of amino acids and derivatives	-0.419199	-1.58971	0	0	144/332	0.2784	Metabolism	Metabolism and Homeostasis
Excitatory neuron	Cellular response to starvation	-0.462272	-1.62432	0	0	115/150	0.3931	Cellular responses to stimuli	Development and Physiology
Excitatory neuron	Class A/1 (Rhodopsin-like receptors)	-0.438619	-1.63419	0	0	86/290	0.1315	Signal Transduction	Signaling and Communication
Excitatory neuron	Regulation of Complement cascade	-0.566953	-1.70997	0	0	10/46	0.0783	Immune System	Immune System
Excitatory neuron	Formation of the cornified envelope	-0.536183	-1.73614	0	0	17/75	0.0301	Developmental Biology	Development and Physiology
Excitatory neuron	Translation	-0.46775	-1.7408	0	0	183/275	0.3944	Metabolism of proteins	Metabolism and Homeostasis
Excitatory neuron	Keratinization	-0.529842	-1.74249	0	0	23/83	0.079	Developmental Biology	Development and Physiology
Excitatory neuron	Peptide ligand-binding receptors	-0.487446	-1.74264	0	0	56/174	0.1315	Signal Transduction	Signaling and Communication
Excitatory neuron	Regulation of Insulin-like Growth Factor (IGF) transport and uptake by Insulin-like Growth Factor Binding Proteins (IGFBPs)	-0.51249	-1.75066	0	0	40/114	0.1652	Metabolism of proteins	Metabolism and Homeostasis
Excitatory neuron	SARS-CoV-2 modulates host translation machinery	-0.573914	-1.77232	0	0	38/49	0.3781	Disease	Other
Excitatory neuron	Regulation of expression of SLITs and ROBOs	-0.503856	-1.78414	0	0	112/152	0.3797	Developmental Biology	Development and Physiology
Excitatory neuron	rRNA processing	-0.492342	-1.78712	0	0	133/196	0.3931	Metabolism of RNA	Metabolism and Homeostasis
Excitatory neuron	Major pathway of rRNA processing in the nucleolus and cytosol	-0.499823	-1.80207	0	0	121/175	0.3931	Metabolism of RNA	Metabolism and Homeostasis
Excitatory neuron	Chemokine receptors bind chemokines	-0.609674	-1.81384	0	0	21/45	0.0781	Signal Transduction	Signaling and Communication
Excitatory neuron	Fertilization	-0.680967	-1.82197	0	0	2025-10-25	0.0711	Reproduction	Development and Physiology
Excitatory neuron	rRNA processing in the nucleus and cytosol	-0.502743	-1.82486	0	0	129/185	0.3931	Metabolism of RNA	Metabolism and Homeostasis
Excitatory neuron	Influenza Infection	-0.522843	-1.8398	0	0	118/154	0.3931	Disease	Other
Excitatory neuron	GTP hydrolysis and joining of the 60S ribosomal subunit	-0.554185	-1.87647	0	0	94/112	0.3931	Metabolism of proteins	Metabolism and Homeostasis
Excitatory neuron	Influenza Viral RNA Transcription and Replication	-0.542853	-1.88119	0	0	108/134	0.3931	Disease	Other
Excitatory neuron	Nonsense Mediated Decay (NMD) enhanced by the Exon Junction Complex (EJC)	-0.548512	-1.88352	0	0	95/115	0.3931	Metabolism of RNA	Metabolism and Homeostasis
Excitatory neuron	Nonsense-Mediated Decay (NMD)	-0.548512	-1.88352	0	0	95/115	0.3931	Metabolism of RNA	Metabolism and Homeostasis
Excitatory neuron	Eukaryotic Translation Initiation	-0.550854	-1.88566	0	0	99/119	0.3931	Metabolism of proteins	Metabolism and Homeostasis
Excitatory neuron	Cap-dependent Translation Initiation	-0.550854	-1.88566	0	0	99/119	0.3931	Metabolism of proteins	Metabolism and Homeostasis
Excitatory neuron	L13a-mediated translational silencing of Ceruloplasmin expression	-0.559536	-1.89167	0	0	95/111	0.3931	Metabolism of proteins	Metabolism and Homeostasis
Excitatory neuron	Selenoamino acid metabolism	-0.566385	-1.91726	0	0	94/108	0.3931	Metabolism	Metabolism and Homeostasis
Excitatory neuron	SRP-dependent cotranslational protein targeting to membrane	-0.571899	-1.92515	0	0	98/111	0.3931	Metabolism of proteins	Metabolism and Homeostasis
Excitatory neuron	Formation of a pool of free 40S subunits	-0.579506	-1.93843	0	0	90/101	0.3931	Metabolism of proteins	Metabolism and Homeostasis
Excitatory neuron	Response of EIF2AK4 (GCN2) to amino acid deficiency	-0.574638	-1.93858	0	0	90/100	0.3931	Cellular responses to stimuli	Development and Physiology
Excitatory neuron	Viral mRNA Translation	-0.594448	-1.95866	0	0	85/89	0.3931	Disease	Other
Excitatory neuron	Eukaryotic Translation Termination	-0.588949	-1.95875	0	0	87/93	0.3931	Metabolism of proteins	Metabolism and Homeostasis
Excitatory neuron	Selenocysteine synthesis	-0.594342	-1.96033	0	0	87/92	0.3931	Metabolism	Metabolism and Homeostasis
Excitatory neuron	Peptide chain elongation	-0.594826	-1.96314	0	0	85/89	0.3931	Metabolism of proteins	Metabolism and Homeostasis
Excitatory neuron	Nonsense Mediated Decay (NMD) independent of the Exon Junction Complex (EJC)	-0.591508	-1.97134	0	0	90/95	0.3931	Metabolism of RNA	Metabolism and Homeostasis
Excitatory neuron	Eukaryotic Translation Elongation	-0.592984	-1.97289	0	0	87/93	0.3944	Metabolism of proteins	Metabolism and Homeostasis
Glia	Notch-HLH transcription pathway	0.344564	1.90356	0	0	28/28	0.656	Gene expression (Transcription)	Other
Glia	VEGFR2 mediated cell proliferation	0.387085	1.88977	0	0	19/19	0.6134	Signal Transduction	Signaling and Communication
Glia	Regulation of MITF-M-dependent genes involved in apoptosis	0.392881	1.77382	0	0	17/17	0.6075	Developmental Biology	Development and Physiology
Glia	Synthesis of active ubiquitin: roles of E1 and E2 enzymes	0.304849	1.75803	0	0	27/29	0.5916	Metabolism of proteins	Metabolism and Homeostasis
Glia	Signaling by WNT in cancer	0.283957	1.64107	0	0	33/33	0.7166	Disease	Other
Glia	RAF activation	0.26028	1.61394	0	0	34/34	0.7403	Signal Transduction	Signaling and Communication
Glia	Aquaporin-mediated transport	0.182818	1.27625	0	0	6/45	0.0237	Transport of small molecules	Cellular Processes
Glia	GPCR ligand binding	-0.342586	-1.54223	0	0	92/309	0.1888	Signal Transduction	Signaling and Communication
Glia	Interferon gamma signaling	-0.41364	-1.68442	0	0	44/84	0.3149	Immune System	Immune System
Glia	Sensory Perception	-0.378533	-1.69347	0	0	72/246	0.1747	Sensory Perception	Development and Physiology
Glia	Immunoregulatory interactions between a Lymphoid and a non-Lymphoid cell	-0.448087	-1.8185	0	0	17/80	0.058	Immune System	Immune System
Glia	Complement cascade	-0.492955	-1.84845	0	0	14/46	0.1407	Immune System	Immune System
Glia	Formation of the cornified envelope	-0.528237	-1.94219	0	0	12/37	0.1246	Developmental Biology	Development and Physiology
Glia	Keratinization	-0.534669	-2.01777	0	0	15/42	0.1246	Developmental Biology	Development and Physiology
Glia	Olfactory Signaling Pathway	-0.544435	-2.14379	0	0	27/62	0.1747	Sensory Perception	Development and Physiology
Glia	Expression and translocation of olfactory receptors	-0.585742	-2.26335	0	0	22/55	0.1003	Sensory Perception	Development and Physiology
Inhibitory neuron	Interleukin-2 family signaling	0.727504	1.98473	0	0	14/39	0.1039	Immune System	Immune System
Inhibitory neuron	Interleukin receptor SHC signaling	0.725759	1.75776	0	0	2025-10-23	0.1552	Immune System	Immune System
Inhibitory neuron	RA biosynthesis pathway	0.731657	1.72523	0	0	2025-09-20	0.0971	Signal Transduction	Signaling and Communication
Inhibitory neuron	Chemokine receptors bind chemokines	-0.64762	-1.75582	0	0	13/31	0.0739	Signal Transduction	Signaling and Communication
Microglia-PVM	Signaling by BMP	-0.479168	-1.66266	0	0	2025-05-24	0.0256	Signal Transduction	Signaling and Communication
Vasculature	Eukaryotic Translation Elongation	0.695045	2.34494	0	0	63/90	0.1624	Metabolism of proteins	Metabolism and Homeostasis
Vasculature	Peptide chain elongation	0.697703	2.34474	0	0	63/86	0.1794	Metabolism of proteins	Metabolism and Homeostasis
Vasculature	Viral mRNA Translation	0.694854	2.32845	0	0	72/86	0.2528	Disease	Other
Vasculature	Selenocysteine synthesis	0.692282	2.32801	0	0	63/89	0.1794	Metabolism	Metabolism and Homeostasis
Vasculature	Eukaryotic Translation Termination	0.688635	2.31565	0	0	62/89	0.1794	Metabolism of proteins	Metabolism and Homeostasis
Vasculature	Nonsense Mediated Decay (NMD) independent of the Exon Junction Complex (EJC)	0.684689	2.31309	0	0	73/91	0.2524	Metabolism of RNA	Metabolism and Homeostasis
Vasculature	Response of EIF2AK4 (GCN2) to amino acid deficiency	0.681861	2.29909	0	0	62/95	0.1624	Cellular responses to stimuli	Development and Physiology
Vasculature	Selenoamino acid metabolism	0.666194	2.25751	0	0	71/101	0.2251	Metabolism	Metabolism and Homeostasis
Vasculature	SRP-dependent cotranslational protein targeting to membrane	0.660315	2.25479	0	0	71/108	0.1908	Metabolism of proteins	Metabolism and Homeostasis
Vasculature	Nonsense Mediated Decay (NMD) enhanced by the Exon Junction Complex (EJC)	0.65211	2.24219	0	0	78/110	0.2524	Metabolism of RNA	Metabolism and Homeostasis
Vasculature	Nonsense-Mediated Decay (NMD)	0.65211	2.24219	0	0	78/110	0.2524	Metabolism of RNA	Metabolism and Homeostasis
Vasculature	Formation of a pool of free 40S subunits	0.66333	2.23897	0	0	63/98	0.1624	Metabolism of proteins	Metabolism and Homeostasis
Vasculature	GTP hydrolysis and joining of the 60S ribosomal subunit	0.638097	2.18406	0	0	67/109	0.1794	Metabolism of proteins	Metabolism and Homeostasis
Vasculature	Regulation of expression of SLITs and ROBOs	0.626565	2.18308	0	0	92/144	0.2524	Developmental Biology	Development and Physiology
Vasculature	L13a-mediated translational silencing of Ceruloplasmin expression	0.637657	2.18062	0	0	67/108	0.1794	Metabolism of proteins	Metabolism and Homeostasis
Vasculature	SARS-CoV-2 modulates host translation machinery	0.696415	2.17086	0	0	37/45	0.2483	Disease	Other
Vasculature	Eukaryotic Translation Initiation	0.627255	2.1522	0	0	76/116	0.2251	Metabolism of proteins	Metabolism and Homeostasis
Vasculature	Cap-dependent Translation Initiation	0.627255	2.1522	0	0	76/116	0.2251	Metabolism of proteins	Metabolism and Homeostasis
Vasculature	SARS-CoV-1 modulates host translation machinery	0.716341	2.15209	0	0	26/36	0.159	Disease	Other
Vasculature	Interferon alpha/beta signaling	0.671205	2.13413	0	0	30/54	0.143	Immune System	Immune System
Vasculature	SARS-CoV-1-host interactions	0.617933	2.0664	0	0	50/83	0.2483	Disease	Other
Vasculature	Influenza Viral RNA Transcription and Replication	0.597684	2.06613	0	0	80/131	0.2528	Disease	Other
Vasculature	Influenza Infection	0.586714	2.04596	0	0	88/150	0.2528	Disease	Other
Vasculature	Signaling by ROBO receptors	0.569889	2.00353	0	0	101/184	0.2524	Developmental Biology	Development and Physiology
Vasculature	Major pathway of rRNA processing in the nucleolus and cytosol	0.571667	1.99557	0	0	96/161	0.2524	Metabolism of RNA	Metabolism and Homeostasis
Vasculature	Cellular response to starvation	0.57401	1.98315	0	0	67/139	0.1624	Cellular responses to stimuli	Development and Physiology
Vasculature	Immunoregulatory interactions between a Lymphoid and a non-Lymphoid cell	0.658814	1.95382	0	0	13/33	0.1003	Immune System	Immune System
Vasculature	Regulation of NF-kappa B signaling	0.754342	1.94934	0	0	2025-10-17	0.1726	Immune System	Immune System
Vasculature	rRNA processing in the nucleus and cytosol	0.554254	1.93808	0	0	98/171	0.2524	Metabolism of RNA	Metabolism and Homeostasis
Vasculature	rRNA processing	0.550136	1.92971	0	0	102/181	0.2524	Metabolism of RNA	Metabolism and Homeostasis
Vasculature	Formation of the ternary complex, and subsequently, the 43S complex	0.603734	1.90995	0	0	27/51	0.159	Metabolism of proteins	Metabolism and Homeostasis
Vasculature	Ribosomal scanning and start codon recognition	0.583861	1.88417	0	0	39/58	0.2881	Metabolism of proteins	Metabolism and Homeostasis
Vasculature	Activation of the mRNA upon binding of the cap-binding complex and eIFs, and subsequent binding to 43S	0.583263	1.87838	0	0	40/59	0.2881	Metabolism of proteins	Metabolism and Homeostasis
Vasculature	Translation initiation complex formation	0.580822	1.86835	0	0	39/58	0.2881	Metabolism of proteins	Metabolism and Homeostasis
Vasculature	Translation	0.516007	1.83594	0	0	152/265	0.3132	Metabolism of proteins	Metabolism and Homeostasis
Vasculature	Metabolism of amino acids and derivatives	0.515519	1.83052	0	0	117/241	0.2524	Metabolism	Metabolism and Homeostasis
Vasculature	Modulation of host responses by IFN-stimulated genes	0.693117	1.82072	0	0	2025-12-18	0.2045	Immune System	Immune System
Vasculature	ER-Phagosome pathway	0.552246	1.80867	0	0	32/68	0.2453	Immune System	Immune System
Vasculature	NOD1/2 Signaling Pathway	0.604705	1.79718	0	0	20/32	0.265	Immune System	Immune System
Vasculature	NOTCH2 Activation and Transmission of Signal to the Nucleus	0.633366	1.78027	0	0	2025-10-22	0.1299	Signal Transduction	Signaling and Communication
Vasculature	SARS-CoV-2-host interactions	0.49939	1.7447	0	0	90/159	0.3295	Disease	Other
Vasculature	Antigen processing-Cross presentation	0.526452	1.74431	0	0	30/75	0.1879	Immune System	Immune System
Vasculature	SARS-CoV-1 Infection	0.505568	1.74405	0	0	58/124	0.2483	Disease	Other
Vasculature	Fanconi Anemia Pathway	0.610021	1.65072	0	0	2025-08-21	0.1445	DNA Repair	Cellular Processes
Vasculature	MyD88:MAL(TIRAP) cascade initiated on plasma membrane	0.489518	1.64876	0	0	38/89	0.2678	Immune System	Immune System
Vasculature	Toll Like Receptor TLR6:TLR2 Cascade	0.489518	1.64876	0	0	38/89	0.2678	Immune System	Immune System
Vasculature	Toll Like Receptor 2 (TLR2) Cascade	0.489518	1.64876	0	0	38/89	0.2678	Immune System	Immune System
Vasculature	Toll Like Receptor TLR1:TLR2 Cascade	0.489518	1.64876	0	0	38/89	0.2678	Immune System	Immune System
Vasculature	Interferon Signaling	0.4601	1.61672	0	0	82/202	0.2541	Immune System	Immune System
Vasculature	RUNX1 regulates transcription of genes involved in differentiation of HSCs	0.504145	1.60793	0	0	19/51	0.2453	Gene expression (Transcription)	Other
Vasculature	Toll Like Receptor 4 (TLR4) Cascade	0.467717	1.60215	0	0	45/110	0.28	Immune System	Immune System
Vasculature	TRIF (TICAM1)-mediated TLR4 signaling	0.469929	1.58669	0	0	39/95	0.28	Immune System	Immune System
Vasculature	MyD88-independent TLR4 cascade	0.469929	1.58669	0	0	39/95	0.28	Immune System	Immune System
Vasculature	Axon guidance	0.436244	1.58008	0	0	167/441	0.2453	Developmental Biology	Development and Physiology
Vasculature	Nervous system development	0.431778	1.56496	0	0	170/458	0.2453	Developmental Biology	Development and Physiology
Vasculature	Toll-like Receptor Cascades	0.455222	1.56441	0	0	51/124	0.28	Immune System	Immune System
Vasculature	Interleukin-1 signaling	0.465844	1.556	0	0	37/88	0.28	Immune System	Immune System
Vasculature	SARS-CoV-2 Infection	0.414575	1.47545	0	0	127/248	0.3555	Disease	Other
Vasculature	SARS-CoV Infections	0.394895	1.41929	0	0	152/346	0.3295	Disease	Other
Vasculature	Asparagine N-linked glycosylation	0.390728	1.38624	0	0	106/267	0.2931	Metabolism of proteins	Metabolism and Homeostasis
Vasculature	Signaling by Interleukins	0.386618	1.37527	0	0	110/293	0.2825	Immune System	Immune System
Vasculature	Defective B3GAT3 causes JDSSDHD	-0.46784	-1.66434	0	0	2025-06-16	0.1386	Disease	Other

### Sheet: h) PD PRS  (cell-type specific)
Cell Type	Term	Enrichment Score (ES)	Normalized Enrichment Score (NES)	NOM p-val	FDR	Tag %	Gene %	Topic	Pathway Theme
Excitatory neuron	Neurexins and neuroligins	0.47001	3.1613	0	0	25/57	0.079	Neuronal System	Neuronal System
Excitatory neuron	Calmodulin induced events	0.38097	2.04043	0	0	12/33	0.0516	Signal Transduction	Signaling and Communication
Excitatory neuron	CaM pathway	0.38097	2.04043	0	0	12/33	0.0516	Signal Transduction	Signaling and Communication
Excitatory neuron	Ca-dependent events	0.359476	1.96069	0	0	12/35	0.0516	Signal Transduction	Signaling and Communication
Excitatory neuron	DAG and IP3 signaling	0.344883	1.93704	0	0	13/39	0.0516	Signal Transduction	Signaling and Communication
Excitatory neuron	Unblocking of NMDA receptors, glutamate binding and activation	0.437734	1.92569	0	0	2025-09-21	0.0353	Neuronal System	Neuronal System
Excitatory neuron	Trafficking of AMPA receptors	0.366565	1.8677	0	0	13/31	0.075	Neuronal System	Neuronal System
Excitatory neuron	Glutamate binding, activation of AMPA receptors and synaptic plasticity	0.366565	1.8677	0	0	13/31	0.075	Neuronal System	Neuronal System
Excitatory neuron	Receptor-type tyrosine-protein phosphatases	0.402993	1.83338	0	0	19/20	0.4842	Neuronal System	Neuronal System
Excitatory neuron	Synaptic adhesion-like molecules	0.390306	1.78458	0	0	2025-10-21	0.0772	Neuronal System	Neuronal System
Excitatory neuron	Netrin-1 signaling	0.280271	1.73725	0	0	13/43	0.0715	Developmental Biology	Development and Physiology
Excitatory neuron	Synthesis of PIPs at the early endosome membrane	0.419198	1.73428	0	0	16/16	0.5812	Metabolism	Metabolism and Homeostasis
Excitatory neuron	Long-term potentiation	0.36233	1.73214	0	0	2025-09-23	0.0432	Neuronal System	Neuronal System
Excitatory neuron	HDMs demethylate histones	0.362575	1.69344	0	0	19/22	0.3679	Chromatin organization	Cellular Processes
Excitatory neuron	Interaction between L1 and Ankyrins	0.27916	1.53674	0	0	2025-07-31	0.0345	Developmental Biology	Development and Physiology
Excitatory neuron	PLC beta mediated events	0.257118	1.53585	0	0	14/47	0.066	Signal Transduction	Signaling and Communication
Excitatory neuron	Regulation of MECP2 expression and activity	0.281174	1.48053	0	0	2025-10-31	0.0672	Gene expression (Transcription)	Other
Excitatory neuron	RND1 GTPase cycle	0.258234	1.47745	0	0	42/42	0.7424	Signal Transduction	Signaling and Communication
Excitatory neuron	G-protein mediated events	0.225449	1.42972	0	0	14/52	0.066	Signal Transduction	Signaling and Communication
Excitatory neuron	RND2 GTPase cycle	0.26319	1.37605	0	0	41/41	0.7374	Signal Transduction	Signaling and Communication
Excitatory neuron	GPCR ligand binding	-0.345505	-1.28531	0.001	0.0273322	161/408	0.3099	Signal Transduction	Signaling and Communication
Excitatory neuron	Sensory Perception	-0.367473	-1.36399	0	0	149/404	0.2612	Sensory Perception	Development and Physiology
Excitatory neuron	Class A/1 (Rhodopsin-like receptors)	-0.379865	-1.39444	0	0	127/290	0.2988	Signal Transduction	Signaling and Communication
Excitatory neuron	SARS-CoV-2-host interactions	-0.39315	-1.41778	0	0	47/184	0.1107	Disease	Other
Excitatory neuron	Peptide ligand-binding receptors	-0.413155	-1.48023	0	0	75/174	0.261	Signal Transduction	Signaling and Communication
Excitatory neuron	Immunoregulatory interactions between a Lymphoid and a non-Lymphoid cell	-0.425927	-1.49138	0	0	38/112	0.1648	Immune System	Immune System
Excitatory neuron	Aerobic respiration and respiratory electron transport	-0.420165	-1.52122	0	0	97/219	0.2669	Metabolism	Metabolism and Homeostasis
Excitatory neuron	SARS-CoV-1 Infection	-0.438736	-1.55933	0	0	46/138	0.1474	Disease	Other
Excitatory neuron	Mitochondrial translation	-0.452623	-1.56805	0	0	62/97	0.3694	Metabolism of proteins	Metabolism and Homeostasis
Excitatory neuron	Mitochondrial translation termination	-0.461828	-1.58744	0	0	58/88	0.3694	Metabolism of proteins	Metabolism and Homeostasis
Excitatory neuron	Cytoprotection by HMOX1	-0.481334	-1.59937	0.00100503	0.0273322	20/56	0.1846	Cellular responses to stimuli	Development and Physiology
Excitatory neuron	Complex I biogenesis	-0.49585	-1.62338	0.001002	0.0273322	32/59	0.2668	Metabolism	Metabolism and Homeostasis
Excitatory neuron	Mitochondrial translation elongation	-0.47526	-1.6292	0	0	59/87	0.3694	Metabolism of proteins	Metabolism and Homeostasis
Excitatory neuron	Mitochondrial translation initiation	-0.475632	-1.63405	0	0	59/87	0.3694	Metabolism of proteins	Metabolism and Homeostasis
Excitatory neuron	Mitochondrial ribosome-associated quality control	-0.481338	-1.65253	0	0	60/87	0.3694	Metabolism of proteins	Metabolism and Homeostasis
Excitatory neuron	Prefoldin mediated transfer of substrate to CCT/TriC	-0.554767	-1.65735	0.00102669	0.0275716	18/27	0.2734	Metabolism of proteins	Metabolism and Homeostasis
Excitatory neuron	Metabolism of amino acids and derivatives	-0.450076	-1.66548	0	0	146/332	0.2419	Metabolism	Metabolism and Homeostasis
Excitatory neuron	Olfactory Signaling Pathway	-0.465043	-1.67298	0	0	85/200	0.1923	Sensory Perception	Development and Physiology
Excitatory neuron	Formation of the cornified envelope	-0.499456	-1.67849	0	0	49/75	0.3409	Developmental Biology	Development and Physiology
Excitatory neuron	Keratinization	-0.497666	-1.69386	0	0	53/83	0.3409	Developmental Biology	Development and Physiology
Excitatory neuron	Expression and translocation of olfactory receptors	-0.475228	-1.70462	0	0	85/193	0.1923	Sensory Perception	Development and Physiology
Excitatory neuron	Aggrephagy	-0.556573	-1.76571	0	0	21/39	0.2613	Autophagy	Cellular Processes
Excitatory neuron	Termination of O-glycan biosynthesis	-0.599717	-1.77237	0	0	2025-10-23	0.1513	Metabolism of proteins	Metabolism and Homeostasis
Excitatory neuron	Respiratory electron transport	-0.506987	-1.78763	0	0	78/142	0.2669	Metabolism	Metabolism and Homeostasis
Excitatory neuron	Complex IV assembly	-0.573904	-1.84397	0	0	24/44	0.1881	Metabolism	Metabolism and Homeostasis
Excitatory neuron	Chemokine receptors bind chemokines	-0.578608	-1.85867	0	0	18/45	0.0754	Signal Transduction	Signaling and Communication
Excitatory neuron	SARS-CoV-1-host interactions	-0.536703	-1.86151	0	0	41/93	0.144	Disease	Other
Excitatory neuron	rRNA processing	-0.516397	-1.87269	0	0	125/196	0.3156	Metabolism of RNA	Metabolism and Homeostasis
Excitatory neuron	Translation	-0.515438	-1.89046	0	0	168/275	0.295	Metabolism of proteins	Metabolism and Homeostasis
Excitatory neuron	Chaperone Mediated Autophagy	-0.661025	-1.90937	0	0	2025-11-21	0.1345	Autophagy	Cellular Processes
Excitatory neuron	rRNA processing in the nucleus and cytosol	-0.531171	-1.91883	0	0	82/185	0.126	Metabolism of RNA	Metabolism and Homeostasis
Excitatory neuron	Major pathway of rRNA processing in the nucleolus and cytosol	-0.536002	-1.93075	0	0	77/175	0.1162	Metabolism of RNA	Metabolism and Homeostasis
Excitatory neuron	Gluconeogenesis	-0.668858	-1.95091	0	0	17/23	0.2598	Metabolism	Metabolism and Homeostasis
Excitatory neuron	Signaling by ROBO receptors	-0.560294	-2.02415	0	0	95/196	0.1774	Developmental Biology	Development and Physiology
Excitatory neuron	Activation of the mRNA upon binding of the cap-binding complex and eIFs, and subsequent binding to 43S	-0.63566	-2.09829	0	0	32/59	0.0945	Metabolism of proteins	Metabolism and Homeostasis
Excitatory neuron	Translation initiation complex formation	-0.642971	-2.11563	0	0	32/58	0.0945	Metabolism of proteins	Metabolism and Homeostasis
Excitatory neuron	Ribosomal scanning and start codon recognition	-0.655753	-2.15967	0	0	33/58	0.0945	Metabolism of proteins	Metabolism and Homeostasis
Excitatory neuron	Formation of the ternary complex, and subsequently, the 43S complex	-0.685106	-2.22445	0	0	31/51	0.0945	Metabolism of proteins	Metabolism and Homeostasis
Excitatory neuron	Regulation of expression of SLITs and ROBOs	-0.630668	-2.24861	0	0	93/152	0.1774	Developmental Biology	Development and Physiology
Excitatory neuron	Influenza Infection	-0.64581	-2.30912	0	0	86/154	0.1414	Disease	Other
Excitatory neuron	Cellular response to starvation	-0.661589	-2.36796	0	0	97/150	0.1821	Cellular responses to stimuli	Development and Physiology
Excitatory neuron	SARS-CoV-2 modulates host translation machinery	-0.729632	-2.385	0	0	33/49	0.1006	Disease	Other
Excitatory neuron	Eukaryotic Translation Initiation	-0.685637	-2.4067	0	0	81/119	0.1404	Metabolism of proteins	Metabolism and Homeostasis
Excitatory neuron	Cap-dependent Translation Initiation	-0.685637	-2.4067	0	0	81/119	0.1404	Metabolism of proteins	Metabolism and Homeostasis
Excitatory neuron	Influenza Viral RNA Transcription and Replication	-0.692377	-2.45159	0	0	84/134	0.1414	Disease	Other
Excitatory neuron	Nonsense Mediated Decay (NMD) enhanced by the Exon Junction Complex (EJC)	-0.698381	-2.45302	0	0	81/115	0.1669	Metabolism of RNA	Metabolism and Homeostasis
Excitatory neuron	Nonsense-Mediated Decay (NMD)	-0.698381	-2.45302	0	0	81/115	0.1669	Metabolism of RNA	Metabolism and Homeostasis
Excitatory neuron	L13a-mediated translational silencing of Ceruloplasmin expression	-0.708775	-2.47069	0	0	80/111	0.1404	Metabolism of proteins	Metabolism and Homeostasis
Excitatory neuron	GTP hydrolysis and joining of the 60S ribosomal subunit	-0.709983	-2.47752	0	0	81/112	0.1404	Metabolism of proteins	Metabolism and Homeostasis
Excitatory neuron	SRP-dependent cotranslational protein targeting to membrane	-0.714243	-2.50673	0	0	85/111	0.1754	Metabolism of proteins	Metabolism and Homeostasis
Excitatory neuron	Response of EIF2AK4 (GCN2) to amino acid deficiency	-0.737788	-2.57623	0	0	78/100	0.1404	Cellular responses to stimuli	Development and Physiology
Excitatory neuron	Formation of a pool of free 40S subunits	-0.745523	-2.58486	0	0	79/101	0.1404	Metabolism of proteins	Metabolism and Homeostasis
Excitatory neuron	Selenoamino acid metabolism	-0.746684	-2.61533	0	0	79/108	0.1404	Metabolism	Metabolism and Homeostasis
Excitatory neuron	SARS-CoV-1 modulates host translation machinery	-0.838226	-2.6383	0	0	31/36	0.0945	Disease	Other
Excitatory neuron	Nonsense Mediated Decay (NMD) independent of the Exon Junction Complex (EJC)	-0.763581	-2.64442	0	0	81/95	0.1669	Metabolism of RNA	Metabolism and Homeostasis
Excitatory neuron	Eukaryotic Translation Termination	-0.775671	-2.68616	0	0	78/93	0.1404	Metabolism of proteins	Metabolism and Homeostasis
Excitatory neuron	Selenocysteine synthesis	-0.787711	-2.72753	0	0	78/92	0.1404	Metabolism	Metabolism and Homeostasis
Excitatory neuron	Viral mRNA Translation	-0.791617	-2.73185	0	0	77/89	0.1404	Disease	Other
Excitatory neuron	Eukaryotic Translation Elongation	-0.79273	-2.75336	0	0	81/93	0.1404	Metabolism of proteins	Metabolism and Homeostasis
Excitatory neuron	Peptide chain elongation	-0.799808	-2.7664	0	0	79/89	0.1404	Metabolism of proteins	Metabolism and Homeostasis
Glia	Nitric oxide stimulates guanylate cyclase	0.472052	2.44058	0	0	18/18	0.5285	Hemostasis	Metabolism and Homeostasis
Glia	Signaling by cytosolic FGFR1 fusion mutants	0.434267	2.21872	0	0	16/17	0.475	Disease	Other
Glia	cGMP effects	0.471966	2.15506	0	0	15/15	0.5285	Hemostasis	Metabolism and Homeostasis
Glia	Unblocking of NMDA receptors, glutamate binding and activation	0.343876	1.80757	0	0	21/21	0.6566	Neuronal System	Neuronal System
Glia	Expression of BMAL (ARNTL), CLOCK, and NPAS2	0.214178	1.78668	0	0	28/35	0.4689	Circadian clock	Development and Physiology
Glia	Defective binding of RB1 mutants to E2F1,(E2F2, E2F3)	0.375934	1.7425	0	0	16/16	0.6244	Disease	Other
Glia	Aberrant regulation of mitotic G1/S transition in cancer due to RB1 defects	0.375934	1.7425	0	0	16/16	0.6244	Disease	Other
Glia	Netrin-1 signaling	0.232091	1.73459	0	0	37/43	0.5261	Developmental Biology	Development and Physiology
Glia	RHOV GTPase cycle	0.241629	1.65515	0	0	32/37	0.5597	Signal Transduction	Signaling and Communication
Glia	ATP-dependent chromatin remodelers	0.25761	1.6229	0	0	29/29	0.7428	Chromatin organization	Cellular Processes
Glia	SWI/SNF chromatin remodelers	0.25761	1.6229	0	0	29/29	0.7428	Chromatin organization	Cellular Processes
Glia	Regulation of RUNX1 Expression and Activity	0.321715	1.61884	0	0	17/18	0.5721	Gene expression (Transcription)	Other
Glia	Regulation of MITF-M-dependent genes involved in pigmentation	0.216814	1.60483	0	0	39/40	0.7428	Developmental Biology	Development and Physiology
Glia	Signaling by ERBB4	0.0936425	1.18583	0	0	57/57	0.9067	Signal Transduction	Signaling and Communication
Glia	GPCR downstream signalling	-0.244075	-1.39852	0	0	122/482	0.198	Signal Transduction	Signaling and Communication
Glia	Metabolism of amino acids and derivatives	-0.261764	-1.45682	0.001	0.0273322	217/319	0.5423	Metabolism	Metabolism and Homeostasis
Glia	Sensory Perception	-0.270256	-1.46887	0	0	65/246	0.2023	Sensory Perception	Development and Physiology
Glia	Processing of Capped Intron-Containing Pre-mRNA	-0.268246	-1.48501	0	0	209/274	0.5671	Metabolism of RNA	Metabolism and Homeostasis
Glia	Signaling by ROBO receptors	-0.281802	-1.50706	0.001	0.0273322	131/194	0.5008	Developmental Biology	Development and Physiology
Glia	G alpha (i) signalling events	-0.279963	-1.53193	0	0	68/237	0.2026	Signal Transduction	Signaling and Communication
Glia	Protein localization	-0.302662	-1.5873	0	0	104/155	0.465	Protein localization	Cellular Processes
Glia	Immunoregulatory interactions between a Lymphoid and a non-Lymphoid cell	-0.338953	-1.64119	0	0	20/80	0.1184	Immune System	Immune System
Glia	Cellular response to starvation	-0.328909	-1.6923	0	0	106/147	0.4674	Cellular responses to stimuli	Development and Physiology
Glia	Aerobic respiration and respiratory electron transport	-0.324964	-1.74582	0	0	152/216	0.473	Metabolism	Metabolism and Homeostasis
Glia	Influenza Infection	-0.337715	-1.75781	0	0	112/153	0.4649	Disease	Other
Glia	Translation initiation complex formation	-0.384294	-1.77471	0.00100301	0.0273322	50/58	0.5235	Metabolism of proteins	Metabolism and Homeostasis
Glia	mRNA Splicing - Minor Pathway	-0.394106	-1.77688	0.00100705	0.0273322	42/50	0.4983	Metabolism of RNA	Metabolism and Homeostasis
Glia	Activation of the mRNA upon binding of the cap-binding complex and eIFs, and subsequent binding to 43S	-0.386089	-1.78665	0.001002	0.0273322	51/59	0.5235	Metabolism of proteins	Metabolism and Homeostasis
Glia	Regulation of expression of SLITs and ROBOs	-0.344539	-1.79651	0	0	114/150	0.4847	Developmental Biology	Development and Physiology
Glia	Selenoamino acid metabolism	-0.360644	-1.79911	0	0	91/106	0.5395	Metabolism	Metabolism and Homeostasis
Glia	Nonsense Mediated Decay (NMD) enhanced by the Exon Junction Complex (EJC)	-0.356201	-1.80592	0	0	90/114	0.4847	Metabolism of RNA	Metabolism and Homeostasis
Glia	Nonsense-Mediated Decay (NMD)	-0.356201	-1.80592	0	0	90/114	0.4847	Metabolism of RNA	Metabolism and Homeostasis
Glia	rRNA processing in the nucleus and cytosol	-0.340425	-1.81166	0	0	166/184	0.5977	Metabolism of RNA	Metabolism and Homeostasis
Glia	Formation of the ternary complex, and subsequently, the 43S complex	-0.402713	-1.82233	0.00100604	0.0273322	43/51	0.488	Metabolism of proteins	Metabolism and Homeostasis
Glia	Regulation of Complement cascade	-0.424935	-1.82238	0.00101523	0.0273807	18/37	0.2892	Immune System	Immune System
Glia	Mitochondrial translation termination	-0.370605	-1.82736	0	0	68/88	0.4689	Metabolism of proteins	Metabolism and Homeostasis
Glia	Eukaryotic Translation Initiation	-0.361466	-1.83196	0	0	94/118	0.488	Metabolism of proteins	Metabolism and Homeostasis
Glia	Cap-dependent Translation Initiation	-0.361466	-1.83196	0	0	94/118	0.488	Metabolism of proteins	Metabolism and Homeostasis
Glia	Major pathway of rRNA processing in the nucleolus and cytosol	-0.346944	-1.83377	0	0	131/174	0.4662	Metabolism of RNA	Metabolism and Homeostasis
Glia	rRNA processing	-0.343733	-1.83618	0	0	146/195	0.4662	Metabolism of RNA	Metabolism and Homeostasis
Glia	Ribosomal scanning and start codon recognition	-0.398332	-1.83653	0.00100604	0.0273322	51/58	0.5235	Metabolism of proteins	Metabolism and Homeostasis
Glia	Mitochondrial translation	-0.369129	-1.83715	0	0	75/97	0.4689	Metabolism of proteins	Metabolism and Homeostasis
Glia	Aspirin ADME	-0.498369	-1.86109	0.00107181	0.028181	2025-11-21	0.2073	Drug ADME	Metabolism and Homeostasis
Glia	GPCR ligand binding	-0.337111	-1.86818	0	0	102/309	0.198	Signal Transduction	Signaling and Communication
Glia	Translation	-0.343382	-1.88866	0	0	232/274	0.5536	Metabolism of proteins	Metabolism and Homeostasis
Glia	Mitochondrial translation initiation	-0.386418	-1.90044	0	0	69/87	0.4689	Metabolism of proteins	Metabolism and Homeostasis
Glia	Influenza Viral RNA Transcription and Replication	-0.370827	-1.9049	0	0	104/133	0.4649	Disease	Other
Glia	Mitochondrial translation elongation	-0.387522	-1.90691	0	0	69/87	0.4689	Metabolism of proteins	Metabolism and Homeostasis
Glia	Respiratory electron transport	-0.369294	-1.90777	0	0	107/140	0.473	Metabolism	Metabolism and Homeostasis
Glia	L13a-mediated translational silencing of Ceruloplasmin expression	-0.380441	-1.90819	0	0	90/110	0.488	Metabolism of proteins	Metabolism and Homeostasis
Glia	Complement cascade	-0.429452	-1.92228	0.00100604	0.0273322	21/46	0.238	Immune System	Immune System
Glia	SARS-CoV-1 modulates host translation machinery	-0.454718	-1.92334	0.00103627	0.0275929	33/36	0.482	Disease	Other
Glia	SARS-CoV-2 modulates host translation machinery	-0.427272	-1.92547	0	0	43/49	0.482	Disease	Other
Glia	GTP hydrolysis and joining of the 60S ribosomal subunit	-0.383355	-1.92712	0	0	98/111	0.5395	Metabolism of proteins	Metabolism and Homeostasis
Glia	Selenocysteine synthesis	-0.394267	-1.9371	0	0	72/91	0.4418	Metabolism	Metabolism and Homeostasis
Glia	Mitochondrial ribosome-associated quality control	-0.397005	-1.95225	0	0	70/87	0.4689	Metabolism of proteins	Metabolism and Homeostasis
Glia	Response of EIF2AK4 (GCN2) to amino acid deficiency	-0.393635	-1.95608	0	0	83/99	0.488	Cellular responses to stimuli	Development and Physiology
Glia	Eukaryotic Translation Termination	-0.397606	-1.96374	0	0	73/92	0.4418	Metabolism of proteins	Metabolism and Homeostasis
Glia	Nonsense Mediated Decay (NMD) independent of the Exon Junction Complex (EJC)	-0.398254	-1.96929	0	0	79/94	0.482	Metabolism of RNA	Metabolism and Homeostasis
Glia	Complex IV assembly	-0.446617	-1.97265	0.00100908	0.0273322	36/42	0.473	Metabolism	Metabolism and Homeostasis
Glia	Class A/1 (Rhodopsin-like receptors)	-0.366845	-1.97589	0	0	76/207	0.2026	Signal Transduction	Signaling and Communication
Glia	Formation of a pool of free 40S subunits	-0.401682	-1.99198	0	0	79/100	0.4418	Metabolism of proteins	Metabolism and Homeostasis
Glia	Eukaryotic Translation Elongation	-0.406306	-1.99741	0	0	74/92	0.4418	Metabolism of proteins	Metabolism and Homeostasis
Glia	Viral mRNA Translation	-0.408764	-1.99844	0	0	75/88	0.482	Disease	Other
Glia	Xenobiotics	-0.57718	-1.99962	0	0	2025-11-16	0.3008	Metabolism	Metabolism and Homeostasis
Glia	Mitochondrial protein import	-0.43412	-2.00677	0	0	50/60	0.465	Protein localization	Cellular Processes
Glia	Peptide chain elongation	-0.417904	-2.04483	0	0	72/88	0.4418	Metabolism of proteins	Metabolism and Homeostasis
Glia	SRP-dependent cotranslational protein targeting to membrane	-0.409737	-2.06096	0	0	94/110	0.482	Metabolism of proteins	Metabolism and Homeostasis
Glia	Olfactory Signaling Pathway	-0.449701	-2.10012	0	0	25/62	0.1937	Sensory Perception	Development and Physiology
Glia	Peptide ligand-binding receptors	-0.419801	-2.13732	0	0	45/119	0.1624	Signal Transduction	Signaling and Communication
Glia	Chemokine receptors bind chemokines	-0.533617	-2.14178	0	0	16/27	0.2513	Signal Transduction	Signaling and Communication
Glia	Expression and translocation of olfactory receptors	-0.470906	-2.16674	0	0	23/55	0.1937	Sensory Perception	Development and Physiology
Inhibitory neuron	HDMs demethylate histones	0.405016	2.18424	0	0	21/22	0.5081	Chromatin organization	Cellular Processes
Inhibitory neuron	SUMOylation of SUMOylation proteins	0.288879	2.01473	0	0	33/33	0.7117	Metabolism of proteins	Metabolism and Homeostasis
Inhibitory neuron	SUMOylation of ubiquitinylation proteins	0.289343	1.97533	0	0	37/37	0.7113	Metabolism of proteins	Metabolism and Homeostasis
Inhibitory neuron	Trafficking of AMPA receptors	0.330624	1.94095	0	0	30/31	0.5955	Neuronal System	Neuronal System
Inhibitory neuron	Glutamate binding, activation of AMPA receptors and synaptic plasticity	0.330624	1.94095	0	0	30/31	0.5955	Neuronal System	Neuronal System
Inhibitory neuron	Transport of Ribonucleoproteins into the Host Nucleus	0.289228	1.80865	0	0	30/30	0.7113	Disease	Other
Inhibitory neuron	Export of Viral Ribonucleoproteins from Nucleus	0.289244	1.75918	0	0	31/31	0.7113	Disease	Other
Inhibitory neuron	NEP/NS2 Interacts with the Cellular Export Machinery	0.289228	1.75336	0	0	30/30	0.7113	Disease	Other
Inhibitory neuron	Regulation of cholesterol biosynthesis by SREBP (SREBF)	0.19097	1.75047	0	0	53/55	0.7483	Metabolism	Metabolism and Homeostasis
Inhibitory neuron	VEGFR2 mediated vascular permeability	0.279046	1.71469	0	0	27/27	0.7214	Signal Transduction	Signaling and Communication
Inhibitory neuron	Formation of WDR5-containing histone-modifying complexes	0.218513	1.65341	0	0	39/39	0.782	Gene expression (Transcription)	Other
Inhibitory neuron	Postmitotic nuclear pore complex (NPC) reformation	0.282233	1.64053	0	0	25/26	0.6602	Cell Cycle	Cellular Processes
Inhibitory neuron	Netrin-1 signaling	0.170304	1.50811	0	0	43/43	0.8301	Developmental Biology	Development and Physiology
Inhibitory neuron	N-glycan antennae elongation in the medial/trans-Golgi	0.227731	1.34258	0	0	25/25	0.7726	Metabolism of proteins	Metabolism and Homeostasis
Inhibitory neuron	Neurexins and neuroligins	0.158005	1.25061	0	0	56/57	0.7978	Neuronal System	Neuronal System
Inhibitory neuron	MAP kinase activation	0.12264	1.04572	0	0	63/63	0.8778	Immune System	Immune System
Inhibitory neuron	Metabolism of amino acids and derivatives	-0.318661	-1.45768	0.001	0.0273322	195/329	0.4286	Metabolism	Metabolism and Homeostasis
Inhibitory neuron	Regulation of expression of SLITs and ROBOs	-0.348819	-1.51285	0.001	0.0273322	115/151	0.4981	Developmental Biology	Development and Physiology
Inhibitory neuron	Translation	-0.33944	-1.54702	0	0	204/274	0.4981	Metabolism of proteins	Metabolism and Homeostasis
Inhibitory neuron	rRNA processing in the nucleus and cytosol	-0.35482	-1.57156	0	0	152/184	0.5406	Metabolism of RNA	Metabolism and Homeostasis
Inhibitory neuron	Influenza Infection	-0.361302	-1.57886	0.001	0.0273322	98/153	0.3955	Disease	Other
Inhibitory neuron	rRNA processing	-0.355147	-1.58144	0	0	161/195	0.5406	Metabolism of RNA	Metabolism and Homeostasis
Inhibitory neuron	GPCR ligand binding	-0.346418	-1.60638	0	0	145/368	0.2701	Signal Transduction	Signaling and Communication
Inhibitory neuron	Major pathway of rRNA processing in the nucleolus and cytosol	-0.365165	-1.6109	0	0	126/174	0.4451	Metabolism of RNA	Metabolism and Homeostasis
Inhibitory neuron	Nonsense Mediated Decay (NMD) enhanced by the Exon Junction Complex (EJC)	-0.388387	-1.65113	0.001	0.0273322	78/114	0.3948	Metabolism of RNA	Metabolism and Homeostasis
Inhibitory neuron	Nonsense-Mediated Decay (NMD)	-0.388387	-1.65113	0.001	0.0273322	78/114	0.3948	Metabolism of RNA	Metabolism and Homeostasis
Inhibitory neuron	Influenza Viral RNA Transcription and Replication	-0.382422	-1.65313	0	0	90/133	0.3955	Disease	Other
Inhibitory neuron	Class A/1 (Rhodopsin-like receptors)	-0.363797	-1.65804	0	0	88/254	0.206	Signal Transduction	Signaling and Communication
Inhibitory neuron	Keratinization	-0.4227	-1.66335	0	0	22/61	0.1552	Developmental Biology	Development and Physiology
Inhibitory neuron	Post-translational modification: synthesis of GPI-anchored proteins	-0.410266	-1.67653	0	0	31/77	0.247	Metabolism of proteins	Metabolism and Homeostasis
Inhibitory neuron	Peptide ligand-binding receptors	-0.382142	-1.68399	0	0	61/150	0.2422	Signal Transduction	Signaling and Communication
Inhibitory neuron	Sensory perception of taste	-0.448472	-1.68931	0	0	26/41	0.3525	Sensory Perception	Development and Physiology
Inhibitory neuron	Immunoregulatory interactions between a Lymphoid and a non-Lymphoid cell	-0.406099	-1.70305	0	0	43/99	0.2277	Immune System	Immune System
Inhibitory neuron	Cellular response to starvation	-0.393215	-1.70635	0	0	99/148	0.3948	Cellular responses to stimuli	Development and Physiology
Inhibitory neuron	Sensory Perception	-0.386977	-1.76409	0	0	84/304	0.1453	Sensory Perception	Development and Physiology
Inhibitory neuron	Interleukin-10 signaling	-0.509087	-1.78459	0.00103199	0.0275929	2025-11-27	0.1533	Immune System	Immune System
Inhibitory neuron	Eukaryotic Translation Initiation	-0.425264	-1.81507	0	0	103/118	0.4961	Metabolism of proteins	Metabolism and Homeostasis
Inhibitory neuron	Cap-dependent Translation Initiation	-0.425264	-1.81507	0	0	103/118	0.4961	Metabolism of proteins	Metabolism and Homeostasis
Inhibitory neuron	L13a-mediated translational silencing of Ceruloplasmin expression	-0.435123	-1.84788	0	0	84/110	0.3948	Metabolism of proteins	Metabolism and Homeostasis
Inhibitory neuron	GTP hydrolysis and joining of the 60S ribosomal subunit	-0.436414	-1.85136	0	0	85/111	0.3948	Metabolism of proteins	Metabolism and Homeostasis
Inhibitory neuron	SRP-dependent cotranslational protein targeting to membrane	-0.437592	-1.85632	0	0	84/110	0.3976	Metabolism of proteins	Metabolism and Homeostasis
Inhibitory neuron	Antimicrobial peptides	-0.49648	-1.86556	0	0	18/39	0.1208	Immune System	Immune System
Inhibitory neuron	SARS-CoV-1 modulates host translation machinery	-0.513366	-1.8906	0.00100806	0.0273322	30/36	0.3732	Disease	Other
Inhibitory neuron	Eicosanoid ligand-binding receptors	-0.618881	-1.9039	0	0	2025-08-15	0.1466	Signal Transduction	Signaling and Communication
Inhibitory neuron	RA biosynthesis pathway	-0.583621	-1.93997	0	0	2025-08-20	0.0869	Signal Transduction	Signaling and Communication
Inhibitory neuron	Nonsense Mediated Decay (NMD) independent of the Exon Junction Complex (EJC)	-0.46492	-1.94741	0	0	75/94	0.3948	Metabolism of RNA	Metabolism and Homeostasis
Inhibitory neuron	Eukaryotic Translation Termination	-0.46942	-1.95628	0	0	74/92	0.3948	Metabolism of proteins	Metabolism and Homeostasis
Inhibitory neuron	Selenoamino acid metabolism	-0.463989	-1.96374	0	0	83/107	0.3948	Metabolism	Metabolism and Homeostasis
Inhibitory neuron	Chemokine receptors bind chemokines	-0.559453	-2.00145	0	0	2025-12-31	0.0839	Signal Transduction	Signaling and Communication
Inhibitory neuron	Response of EIF2AK4 (GCN2) to amino acid deficiency	-0.478739	-2.00945	0	0	80/99	0.3948	Cellular responses to stimuli	Development and Physiology
Inhibitory neuron	Formation of a pool of free 40S subunits	-0.482164	-2.02289	0	0	82/100	0.3948	Metabolism of proteins	Metabolism and Homeostasis
Inhibitory neuron	Viral mRNA Translation	-0.496647	-2.06491	0	0	74/88	0.3948	Disease	Other
Inhibitory neuron	Selenocysteine synthesis	-0.495137	-2.06517	0	0	76/91	0.3948	Metabolism	Metabolism and Homeostasis
Inhibitory neuron	Eukaryotic Translation Elongation	-0.510046	-2.13483	0	0	79/92	0.3987	Metabolism of proteins	Metabolism and Homeostasis
Inhibitory neuron	Peptide chain elongation	-0.515666	-2.14419	0	0	76/88	0.3948	Metabolism of proteins	Metabolism and Homeostasis
Inhibitory neuron	Olfactory Signaling Pathway	-0.551165	-2.34376	0	0	45/108	0.1382	Sensory Perception	Development and Physiology
Inhibitory neuron	Expression and translocation of olfactory receptors	-0.5641	-2.38771	0	0	44/101	0.1382	Sensory Perception	Development and Physiology
Microglia-PVM	TGFBR3 expression	0.385602	2.11066	0	0	20/20	0.6149	Signal Transduction	Signaling and Communication
Microglia-PVM	RUNX1 regulates genes involved in megakaryocyte differentiation and platelet function	0.288264	1.93311	0	0	28/32	0.477	Gene expression (Transcription)	Other
Microglia-PVM	Regulated Necrosis	0.229529	1.80731	0	0	51/53	0.7097	Programmed Cell Death	Cellular Processes
Microglia-PVM	Regulation of necroptotic cell death	0.290942	1.72517	0	0	30/30	0.7097	Programmed Cell Death	Cellular Processes
Microglia-PVM	RIPK1-mediated regulated necrosis	0.290942	1.72517	0	0	30/30	0.7097	Programmed Cell Death	Cellular Processes
Microglia-PVM	Signaling by cytosolic FGFR1 fusion mutants	0.361069	1.68184	0	0	16/17	0.5323	Disease	Other
Microglia-PVM	RHOB GTPase cycle	0.164418	1.52506	0	0	62/64	0.7663	Signal Transduction	Signaling and Communication
Microglia-PVM	Downregulation of TGF-beta receptor signaling	0.253565	1.5056	0	0	24/25	0.6853	Signal Transduction	Signaling and Communication
Microglia-PVM	IKK complex recruitment mediated by RIP1	0.246569	1.47327	0	0	22/23	0.6894	Immune System	Immune System
Microglia-PVM	Signaling by CSF1 (M-CSF) in myeloid cells	0.206363	1.36674	0	0	31/31	0.7941	Immune System	Immune System
Microglia-PVM	RHOJ GTPase cycle	0.181308	1.16291	0	0	48/50	0.7359	Signal Transduction	Signaling and Communication
Microglia-PVM	RHOQ GTPase cycle	0.186965	1.03097	0	0	53/54	0.7756	Signal Transduction	Signaling and Communication
Microglia-PVM	Extracellular matrix organization	-0.313532	-1.42683	0	0	85/218	0.3056	Extracellular matrix organization	Signaling and Communication
Microglia-PVM	Sensory Perception	-0.334756	-1.47816	0.001	0.0273322	66/149	0.3164	Sensory Perception	Development and Physiology
Microglia-PVM	GPCR ligand binding	-0.361439	-1.62569	0	0	72/190	0.2382	Signal Transduction	Signaling and Communication
Microglia-PVM	Degradation of the extracellular matrix	-0.391784	-1.64637	0	0	22/87	0.1231	Extracellular matrix organization	Signaling and Communication
Microglia-PVM	Class A/1 (Rhodopsin-like receptors)	-0.392093	-1.71081	0	0	55/132	0.2382	Signal Transduction	Signaling and Communication
Microglia-PVM	Collagen formation	-0.439421	-1.76579	0	0	34/62	0.3256	Extracellular matrix organization	Signaling and Communication
Microglia-PVM	ECM proteoglycans	-0.453074	-1.79211	0	0	25/52	0.2799	Extracellular matrix organization	Signaling and Communication
Microglia-PVM	Biofilm formation	-0.556612	-1.8271	0.00105152	0.0277638	13/19	0.3248	Disease	Other
Microglia-PVM	Attachment of bacteria to epithelial cells	-0.556612	-1.8271	0.00105152	0.0277638	13/19	0.3248	Disease	Other
Microglia-PVM	Collagen degradation	-0.500985	-1.89973	0	0	24/39	0.3256	Extracellular matrix organization	Signaling and Communication
Microglia-PVM	Developmental Lineage of Pancreatic Ductal Cells	-0.596545	-1.9127	0	0	2025-12-17	0.2799	Developmental Biology	Development and Physiology
Microglia-PVM	Developmental Cell Lineages	-0.572915	-1.91826	0	0	13/21	0.2799	Developmental Biology	Development and Physiology
Microglia-PVM	Developmental Cell Lineages of the Exocrine Pancreas	-0.58672	-1.94605	0	0	13/20	0.2799	Developmental Biology	Development and Physiology
Microglia-PVM	Collagen biosynthesis and modifying enzymes	-0.508168	-1.9762	0	0	29/50	0.2996	Extracellular matrix organization	Signaling and Communication
Microglia-PVM	Collagen chain trimerization	-0.589894	-2.14058	0	0	22/31	0.2996	Extracellular matrix organization	Signaling and Communication
Vasculature	Nonsense-Mediated Decay (NMD)	-0.414844	-1.36562	0.001001	0.0273322	76/110	0.4816	Metabolism of RNA	Metabolism and Homeostasis
Vasculature	Nonsense Mediated Decay (NMD) enhanced by the Exon Junction Complex (EJC)	-0.414844	-1.36562	0.001001	0.0273322	76/110	0.4816	Metabolism of RNA	Metabolism and Homeostasis
Vasculature	SRP-dependent cotranslational protein targeting to membrane	-0.422906	-1.39049	0.001	0.0273322	76/108	0.4816	Metabolism of proteins	Metabolism and Homeostasis
