## Supplementary Table 20 for "scEPS integrates genetic and single-cell disease atlas data to provide granular mechanistic insights into complex human diseases"

### Sheet: a) IPF (cell-type agnostic)
Term	ES	NES	NOM p-val	FDR	Tag %	Gene %	Topic	Pathway Theme
Smooth Muscle Contraction	0.689925	2.44673	0	0	19/36	0.1383	Muscle contraction	Development and Physiology
Laminin interactions	0.66917	2.27467	0	0	15/30	0.0914	Extracellular matrix organization	Signaling and Communication
Muscle contraction	0.543383	2.25518	0	0	61/168	0.1459	Muscle contraction	Development and Physiology
Formation of the dystrophin-glycoprotein complex (DGC)	0.648771	2.22086	0	0	17/32	0.1735	Extracellular matrix organization	Signaling and Communication
O-glycosylation of TSR domain-containing proteins	0.617777	2.19059	0	0	20/36	0.1562	Metabolism of proteins	Metabolism and Homeostasis
ECM proteoglycans	0.566006	2.17772	0	0	31/69	0.1735	Extracellular matrix organization	Signaling and Communication
Defective B3GALTL causes PpS	0.613476	2.16842	0	0	19/35	0.1541	Disease	Other
Common Pathway of Fibrin Clot Formation	0.703093	2.16259	0	0	2025-11-17	0.1874	Hemostasis	Metabolism and Homeostasis
Activation of SMO	0.689274	2.11761	0	0	14/17	0.2547	Signal Transduction	Signaling and Communication
Formation of Fibrin Clot (Clotting Cascade)	0.617525	2.11646	0	0	16/30	0.1874	Hemostasis	Metabolism and Homeostasis
Class B/2 (Secretin family receptors)	0.537561	2.0842	0	0	31/70	0.1914	Signal Transduction	Signaling and Communication
Non-integrin membrane-ECM interactions	0.536202	2.07586	0	0	28/75	0.1306	Extracellular matrix organization	Signaling and Communication
Infection with Enterobacteria	0.634882	2.06596	0	0	2025-12-24	0.1735	Disease	Other
Attachment of bacteria to epithelial cells	0.646721	2.06092	0	0	2025-11-22	0.1735	Disease	Other
Biofilm formation	0.646721	2.06092	0	0	2025-11-22	0.1735	Disease	Other
cGMP effects	0.701088	2.05535	0	0	2025-09-15	0.1833	Hemostasis	Metabolism and Homeostasis
Extracellular matrix organization	0.469661	2.01073	0	0	100/297	0.162	Extracellular matrix organization	Signaling and Communication
Intrinsic Pathway of Fibrin Clot Formation	0.650697	1.99406	0	0	2025-10-18	0.1608	Hemostasis	Metabolism and Homeostasis
Striated Muscle Contraction	0.592885	1.98479	0.00102564	0.00580137	2025-10-27	0.1315	Muscle contraction	Development and Physiology
Diseases associated with O-glycosylation of proteins	0.516457	1.95948	0	0	26/60	0.161	Disease	Other
Collagen chain trimerization	0.535642	1.93258	0	0	12/42	0.1125	Extracellular matrix organization	Signaling and Communication
Cardiac conduction	0.481428	1.92757	0	0	42/111	0.191	Muscle contraction	Development and Physiology
Neurexins and neuroligins	0.515019	1.92687	0.00100402	0.00575453	18/51	0.1133	Neuronal System	Neuronal System
Protein-protein interactions at synapses	0.494496	1.92622	0	0	26/76	0.128	Neuronal System	Neuronal System
Amine ligand-binding receptors	0.592097	1.92203	0.0010395	0.00584209	2025-09-22	0.1384	Signal Transduction	Signaling and Communication
NCAM1 interactions	0.540779	1.91321	0	0	14/34	0.2183	Developmental Biology	Development and Physiology
Regulation of Insulin-like Growth Factor (IGF) transport and uptake by Insulin-like Growth Factor Binding Proteins (IGFBPs)	0.475762	1.90446	0	0	36/104	0.1626	Metabolism of proteins	Metabolism and Homeostasis
Nitric oxide stimulates guanylate cyclase	0.610186	1.89145	0.00311203	0.0167581	2025-11-19	0.1833	Hemostasis	Metabolism and Homeostasis
Diseases associated with glycosaminoglycan metabolism	0.53194	1.88453	0.00100604	0.00575453	16/37	0.1663	Disease	Other
GPCR ligand binding	0.436289	1.87664	0	0	96/308	0.1914	Signal Transduction	Signaling and Communication
Post-translational protein phosphorylation	0.475589	1.87627	0	0	32/91	0.1626	Metabolism of proteins	Metabolism and Homeostasis
Developmental Cell Lineages of the Exocrine Pancreas	0.560282	1.871	0	0	2025-10-27	0.1735	Developmental Biology	Development and Physiology
Crosslinking of collagen fibrils	0.6047	1.87085	0.00319489	0.0169211	2025-08-18	0.104	Extracellular matrix organization	Signaling and Communication
NOTCH3 Intracellular Domain Regulates Transcription	0.57609	1.86782	0.00415369	0.0218196	13/24	0.2092	Signal Transduction	Signaling and Communication
Peptide ligand-binding receptors	0.455829	1.86589	0	0	37/135	0.162	Signal Transduction	Signaling and Communication
Integrin cell surface interactions	0.474905	1.85877	0	0	20/83	0.0949	Extracellular matrix organization	Signaling and Communication
Cellular hexose transport	0.601449	1.85439	0.00419287	0.0219359	2025-10-17	0.2154	Transport of small molecules	Cellular Processes
Molecules associated with elastic fibres	0.522675	1.85132	0.0010142	0.00577555	18/35	0.2454	Extracellular matrix organization	Signaling and Communication
Developmental Cell Lineages	0.542453	1.84243	0.00102775	0.00580137	2025-10-29	0.1735	Developmental Biology	Development and Physiology
NCAM signaling for neurite out-growth	0.490858	1.8411	0	0	22/54	0.2206	Developmental Biology	Development and Physiology
Potassium Channels	0.480205	1.8398	0	0	23/70	0.1588	Neuronal System	Neuronal System
G alpha (s) signalling events	0.455835	1.81987	0	0	35/107	0.1793	Signal Transduction	Signaling and Communication
Receptor-type tyrosine-protein phosphatases	0.602932	1.81316	0.00755124	0.0381116	2025-07-16	0.1559	Neuronal System	Neuronal System
Elastic fibre formation	0.496359	1.80804	0	0	21/42	0.2454	Extracellular matrix organization	Signaling and Communication
Signaling by NOTCH1 HD Domain Mutants in Cancer	0.607571	1.79965	0.00108225	0.00602968	2025-07-15	0.1597	Disease	Other
Constitutive Signaling by NOTCH1 HD Domain Mutants	0.607571	1.79965	0.00108225	0.00602968	2025-07-15	0.1597	Disease	Other
Netrin-1 signaling	0.506772	1.79282	0.00201613	0.0110415	27/39	0.3531	Developmental Biology	Development and Physiology
Defective B3GALT6 causes EDSP2 and SEMDJL1	0.5747	1.78376	0.00316456	0.0168297	2025-06-18	0.0747	Disease	Other
Defective B4GALT7 causes EDS, progeroid type	0.574045	1.78213	0.00527983	0.0271806	2025-06-18	0.0747	Disease	Other
Signaling by BMP	0.531358	1.77977	0	0	14/27	0.2136	Signal Transduction	Signaling and Communication
Collagen biosynthesis and modifying enzymes	0.470505	1.77943	0	0	26/62	0.2757	Extracellular matrix organization	Signaling and Communication
Defective B3GAT3 causes JDSSDHD	0.572393	1.77233	0.00211193	0.0115172	2025-06-18	0.0747	Disease	Other
Voltage gated Potassium channels	0.52359	1.76863	0.00513875	0.0266427	14/27	0.2557	Neuronal System	Neuronal System
Assembly of collagen fibrils and other multimeric structures	0.46973	1.76812	0	0	16/59	0.1125	Extracellular matrix organization	Signaling and Communication
Developmental Lineage of Pancreatic Ductal Cells	0.542268	1.746	0.00313152	0.0167581	2025-08-23	0.1735	Developmental Biology	Development and Physiology
Class C/3 (Metabotropic glutamate/pheromone receptors)	0.579213	1.7453	0.00753498	0.0381116	2025-09-16	0.2473	Signal Transduction	Signaling and Communication
Initial triggering of complement	0.566603	1.73641	0.00740741	0.0376812	2025-06-18	0.1258	Immune System	Immune System
Effects of PIP2 hydrolysis	0.538038	1.73633	0.00515464	0.0266427	13/24	0.2399	Signal Transduction	Signaling and Communication
Class A/1 (Rhodopsin-like receptors)	0.411449	1.73501	0	0	57/222	0.162	Signal Transduction	Signaling and Communication
NOTCH4 Intracellular Domain Regulates Transcription	0.549998	1.72055	0.00732218	0.0373954	15/20	0.3464	Signal Transduction	Signaling and Communication
Sensory processing of sound by outer hair cells of the cochlea	0.47507	1.71652	0.00303644	0.0164197	19/42	0.2419	Sensory Perception	Development and Physiology
Cardiogenesis	0.534678	1.71621	0.00313808	0.0167581	2025-11-21	0.2449	Developmental Biology	Development and Physiology
Diseases of glycosylation	0.421324	1.71552	0	0	44/132	0.1663	Disease	Other
Signaling by NOTCH3	0.467277	1.71491	0.00200602	0.0110331	19/48	0.2092	Signal Transduction	Signaling and Communication
Sensory processing of sound	0.449435	1.71222	0	0	26/61	0.2419	Sensory Perception	Development and Physiology
Constitutive Signaling by Aberrant PI3K in Cancer	0.43732	1.70115	0.001	0.00575453	25/78	0.1878	Disease	Other
Neuronal System	0.393069	1.69119	0	0	89/319	0.1487	Neuronal System	Neuronal System
Plasma lipoprotein remodeling	0.516383	1.6904	0.00618557	0.0317164	15/24	0.3093	Transport of small molecules	Cellular Processes
Glycosphingolipid biosynthesis	0.53277	1.68516	0.00946372	0.0472086	2025-10-19	0.2375	Metabolism	Metabolism and Homeostasis
G alpha (q) signalling events	0.406931	1.67822	0	0	59/167	0.2247	Signal Transduction	Signaling and Communication
Degradation of the extracellular matrix	0.412055	1.67127	0	0	32/131	0.1179	Extracellular matrix organization	Signaling and Communication
Signaling by PDGF	0.442443	1.66299	0	0	24/57	0.2589	Signal Transduction	Signaling and Communication
Mechanical load activates signaling by PIEZO1 and integrins in osteocytes	0.553448	1.65938	0.00962567	0.047831	2025-11-16	0.3413	Cellular responses to stimuli	Development and Physiology
Ion homeostasis	0.455408	1.65827	0.00301508	0.016373	12/49	0.0954	Muscle contraction	Development and Physiology
Collagen formation	0.422883	1.65394	0.001	0.00575453	20/84	0.1125	Extracellular matrix organization	Signaling and Communication
GPCR downstream signalling	0.375253	1.64039	0	0	150/471	0.2338	Signal Transduction	Signaling and Communication
O-linked glycosylation	0.403746	1.62523	0	0	39/110	0.2022	Metabolism of proteins	Metabolism and Homeostasis
MET activates PTK2 signaling	0.476106	1.6025	0.00920245	0.0460839	2025-09-29	0.1735	Signal Transduction	Signaling and Communication
Sensory processing of sound by inner hair cells of the cochlea	0.42401	1.59568	0.00503018	0.0262099	22/55	0.2419	Sensory Perception	Development and Physiology
Collagen degradation	0.402846	1.53047	0.00904523	0.0454735	12/62	0.1125	Extracellular matrix organization	Signaling and Communication
Platelet degranulation	0.374604	1.51508	0.004	0.0210984	41/116	0.2454	Hemostasis	Metabolism and Homeostasis
Sensory Perception	0.358515	1.4945	0	0	61/179	0.2473	Sensory Perception	Development and Physiology
Cilium Assembly	0.354448	1.48259	0.002	0.0110331	127/183	0.451	Organelle biogenesis and maintenance	Cellular Processes
Response to elevated platelet cytosolic Ca2+	0.354015	1.4361	0.01	0.0495	41/121	0.2454	Hemostasis	Metabolism and Homeostasis
G alpha (i) signalling events	0.33806	1.43102	0	0	65/233	0.231	Signal Transduction	Signaling and Communication
Platelet activation, signaling and aggregation	0.336599	1.42429	0.002	0.0110331	77/237	0.2399	Hemostasis	Metabolism and Homeostasis
Presynaptic phase of homologous DNA pairing and strand exchange	-0.203601	-1.20479	0	0	37/38	0.7537	DNA Repair	Cellular Processes
Defective homologous recombination repair (HRR) due to BRCA2 loss of function	-0.204632	-1.23588	0	0	38/39	0.7537	Disease	Other
Diseases of DNA Double-Strand Break Repair	-0.204632	-1.23588	0	0	38/39	0.7537	Disease	Other
Impaired BRCA2 binding to RAD51	-0.198878	-1.24556	0	0	32/33	0.7537	Disease	Other
Metabolism of nucleotides	-0.126846	-1.25919	0	0	72/89	0.5198	Metabolism	Metabolism and Homeostasis
Dual incision in TC-NER	-0.199056	-1.26109	0	0	61/63	0.7492	DNA Repair	Cellular Processes
Positive epigenetic regulation of rRNA expression	-0.173003	-1.26347	0	0	40/43	0.7064	Gene expression (Transcription)	Other
Interleukin-12 family signaling	-0.167778	-1.27197	0	0	47/55	0.555	Immune System	Immune System
Gap-filling DNA repair synthesis and ligation in TC-NER	-0.198171	-1.27346	0	0	60/62	0.7492	DNA Repair	Cellular Processes
Homologous DNA Pairing and Strand Exchange	-0.205561	-1.34518	0	0	40/41	0.7537	DNA Repair	Cellular Processes
Dual Incision in GG-NER	-0.213323	-1.3589	0	0	40/41	0.7449	DNA Repair	Cellular Processes
Interleukin-12 signaling	-0.202021	-1.36361	0	0	39/45	0.555	Immune System	Immune System
Cytosolic sensors of pathogen-associated DNA	-0.152121	-1.36506	0	0	58/60	0.7861	Immune System	Immune System
Activation of ATR in response to replication stress	-0.1864	-1.38086	0	0	36/37	0.7673	Cell Cycle	Cellular Processes
APC/C-mediated degradation of cell cycle proteins	-0.192541	-1.38927	0	0	73/74	0.7843	Cell Cycle	Cellular Processes
Regulation of mitotic cell cycle	-0.192541	-1.38927	0	0	73/74	0.7843	Cell Cycle	Cellular Processes
Defective HDR through Homologous Recombination Repair (HRR) due to PALB2 loss of BRCA2/RAD51/RAD51C binding function	-0.247319	-1.42071	0	0	23/23	0.7531	Disease	Other
Defective homologous recombination repair (HRR) due to BRCA1 loss of function	-0.247319	-1.42071	0	0	23/23	0.7531	Disease	Other
Defective HDR through Homologous Recombination Repair (HRR) due to PALB2 loss of BRCA1 binding function	-0.247319	-1.42071	0	0	23/23	0.7531	Disease	Other
Defective homologous recombination repair (HRR) due to PALB2 loss of function	-0.247319	-1.42071	0	0	23/23	0.7531	Disease	Other
Impaired BRCA2 binding to PALB2	-0.247319	-1.42071	0	0	23/23	0.7531	Disease	Other
Resolution of D-loop Structures through Synthesis-Dependent Strand Annealing (SDSA)	-0.247351	-1.42471	0	0	25/25	0.7531	DNA Repair	Cellular Processes
Export of Viral Ribonucleoproteins from Nucleus	-0.230179	-1.42484	0	0	30/31	0.7228	Disease	Other
NEP/NS2 Interacts with the Cellular Export Machinery	-0.229231	-1.426	0	0	29/30	0.7228	Disease	Other
Regulation of CDH1 posttranslational processing and trafficking to plasma membrane	-0.232646	-1.44328	0	0	31/32	0.7079	Cell-Cell communication	Signaling and Communication
Processing of Capped Intronless Pre-mRNA	-0.220386	-1.44369	0	0	28/29	0.7259	Metabolism of RNA	Metabolism and Homeostasis
RNA Pol II CTD phosphorylation and interaction with CE during HIV infection	-0.245152	-1.44728	0	0	25/27	0.6392	Disease	Other
RNA Pol II CTD phosphorylation and interaction with CE	-0.245152	-1.44728	0	0	25/27	0.6392	Gene expression (Transcription)	Other
RNA Polymerase III Transcription Initiation From Type 2 Promoter	-0.25466	-1.45068	0	0	27/27	0.7458	Gene expression (Transcription)	Other
Transport of Ribonucleoproteins into the Host Nucleus	-0.229945	-1.45292	0	0	29/30	0.7228	Disease	Other
RAS processing	-0.267169	-1.48271	0	0	23/23	0.7333	Signal Transduction	Signaling and Communication
Formation of Incision Complex in GG-NER	-0.198364	-1.48564	0	0	43/43	0.8022	DNA Repair	Cellular Processes
SUMOylation of SUMOylation proteins	-0.234	-1.48718	0	0	32/33	0.7228	Metabolism of proteins	Metabolism and Homeostasis
PKMTs methylate histone lysines	-0.235084	-1.493	0	0	37/37	0.7655	Chromatin organization	Cellular Processes
Orc1 removal from chromatin	-0.241566	-1.49856	0	0	50/57	0.5791	DNA Replication	Cellular Processes
tRNA processing in the nucleus	-0.241847	-1.50498	0	0	54/55	0.733	Metabolism of RNA	Metabolism and Homeostasis
Regulation of RUNX2 expression and activity	-0.219257	-1.51178	0	0	50/56	0.5802	Gene expression (Transcription)	Other
Rev-mediated nuclear export of HIV RNA	-0.232845	-1.51882	0	0	32/33	0.7228	Disease	Other
RNA Polymerase III Transcription Initiation From Type 1 Promoter	-0.254677	-1.53237	0	0	28/28	0.7458	Gene expression (Transcription)	Other
Formation of TC-NER Pre-Incision Complex	-0.220645	-1.53355	0	0	50/51	0.7492	DNA Repair	Cellular Processes
Nuclear import of Rev protein	-0.230138	-1.53409	0	0	31/32	0.7228	Disease	Other
Iron uptake and transport	-0.211153	-1.53697	0	0	53/56	0.663	Transport of small molecules	Cellular Processes
Nuclear Envelope Breakdown	-0.213193	-1.53716	0	0	49/51	0.7228	Cell Cycle	Cellular Processes
Nuclear Pore Complex (NPC) Disassembly	-0.233075	-1.54032	0	0	33/34	0.7228	Cell Cycle	Cellular Processes
Peroxisomal protein import	-0.16181	-1.54089	0	0	55/59	0.726	Protein localization	Cellular Processes
Regulated Necrosis	-0.216365	-1.54713	0	0	54/57	0.6762	Programmed Cell Death	Cellular Processes
ER-Phagosome pathway	-0.161106	-1.56136	0	0	79/80	0.8158	Immune System	Immune System
RNA Polymerase II Transcription Initiation	-0.233302	-1.56973	0	0	41/45	0.6392	Gene expression (Transcription)	Other
HIV Transcription Initiation	-0.233302	-1.56973	0	0	41/45	0.6392	Disease	Other
RNA Polymerase II Transcription Initiation And Promoter Clearance	-0.233302	-1.56973	0	0	41/45	0.6392	Gene expression (Transcription)	Other
RNA Polymerase II HIV Promoter Escape	-0.233302	-1.56973	0	0	41/45	0.6392	Disease	Other
RNA Polymerase II Promoter Escape	-0.233302	-1.56973	0	0	41/45	0.6392	Gene expression (Transcription)	Other
RNA Polymerase II Transcription Pre-Initiation And Promoter Opening	-0.233302	-1.56973	0	0	41/45	0.6392	Gene expression (Transcription)	Other
Formation of the Early Elongation Complex	-0.235954	-1.57117	0	0	32/33	0.717	Gene expression (Transcription)	Other
Formation of the HIV-1 Early Elongation Complex	-0.235954	-1.57117	0	0	32/33	0.717	Disease	Other
Regulation of APC/C activators between G1/S and early anaphase	-0.216718	-1.57238	0	0	67/67	0.7843	Cell Cycle	Cellular Processes
SCF(Skp2)-mediated degradation of p27/p21	-0.238026	-1.57629	0	0	48/49	0.7293	Cell Cycle	Cellular Processes
Transport of the SLBP Dependant Mature mRNA	-0.235491	-1.57785	0	0	33/34	0.7228	Metabolism of RNA	Metabolism and Homeostasis
Switching of origins to a post-replicative state	-0.216871	-1.57909	0	0	78/78	0.7843	DNA Replication	Cellular Processes
Transport of the SLBP independent Mature mRNA	-0.234518	-1.58615	0	0	32/33	0.7228	Metabolism of RNA	Metabolism and Homeostasis
Abortive elongation of HIV-1 transcript in the absence of Tat	-0.304825	-1.59855	0	0	23/23	0.6957	Disease	Other
Degradation of GLI2 by the proteasome	-0.258912	-1.6067	0	0	44/45	0.6899	Signal Transduction	Signaling and Communication
Infection with Mycobacterium tuberculosis	-0.270217	-1.61263	0	0	24/27	0.5068	Disease	Other
CDK-mediated phosphorylation and removal of Cdc6	-0.216607	-1.62217	0	0	59/59	0.7843	DNA Replication	Cellular Processes
Nuclear RNA decay	-0.26943	-1.62654	0	0	32/32	0.7312	Metabolism of RNA	Metabolism and Homeostasis
Mitochondrial Fatty Acid Beta-Oxidation	-0.239678	-1.64406	0	0	31/33	0.6089	Metabolism	Metabolism and Homeostasis
Tat-mediated elongation of the HIV-1 transcript	-0.243443	-1.64672	0	0	38/39	0.717	Disease	Other
HIV Transcription Elongation	-0.243443	-1.64672	0	0	38/39	0.717	Disease	Other
Formation of HIV-1 elongation complex containing HIV-1 Tat	-0.243443	-1.64672	0	0	38/39	0.717	Disease	Other
APC/C:Cdc20 mediated degradation of mitotic proteins	-0.23117	-1.6538	0	0	56/62	0.6255	Cell Cycle	Cellular Processes
Prefoldin mediated transfer of substrate to CCT/TriC	-0.268968	-1.65866	0	0	22/25	0.5526	Metabolism of proteins	Metabolism and Homeostasis
Formation of HIV elongation complex in the absence of HIV Tat	-0.245225	-1.67043	0	0	40/41	0.717	Disease	Other
MicroRNA (miRNA) biogenesis	-0.300571	-1.67655	0	0	23/24	0.6333	Gene expression (Transcription)	Other
Viral Messenger RNA Synthesis	-0.241929	-1.69296	0	0	41/42	0.7228	Disease	Other
SUMOylation of DNA replication proteins	-0.20432	-1.69696	0	0	42/44	0.7228	Metabolism of proteins	Metabolism and Homeostasis
Interactions of Rev with host cellular proteins	-0.234229	-1.69926	0	0	34/35	0.7228	Disease	Other
p53-Dependent G1 DNA Damage Response	-0.231077	-1.70451	0	0	46/51	0.5995	Cell Cycle	Cellular Processes
p53-Dependent G1/S DNA damage checkpoint	-0.231077	-1.70451	0	0	46/51	0.5995	Cell Cycle	Cellular Processes
Transferrin endocytosis and recycling	-0.289235	-1.7106	0	0	29/29	0.7114	Transport of small molecules	Cellular Processes
Response of Mtb to phagocytosis	-0.314956	-1.72076	0	0	21/23	0.5068	Disease	Other
Transcriptional regulation by small RNAs	-0.244262	-1.73058	0	0	44/45	0.7228	Gene expression (Transcription)	Other
Oxygen-dependent proline hydroxylation of Hypoxia-inducible Factor Alpha	-0.222465	-1.74744	0	0	43/49	0.5791	Cellular responses to stimuli	Development and Physiology
Regulation of endogenous retroelements by Piwi-interacting RNAs (piRNAs)	-0.256368	-1.7517	0	0	36/37	0.7047	Gene expression (Transcription)	Other
Hedgehog ligand biogenesis	-0.267793	-1.75831	0	0	47/51	0.5791	Signal Transduction	Signaling and Communication
GLI3 is processed to GLI3R by the proteasome	-0.265179	-1.76278	0	0	44/45	0.6899	Signal Transduction	Signaling and Communication
Transport of Mature mRNAs Derived from Intronless Transcripts	-0.243224	-1.76447	0	0	40/41	0.7228	Metabolism of RNA	Metabolism and Homeostasis
ROS and RNS production in phagocytes	-0.257865	-1.78196	0	0	28/34	0.4737	Immune System	Immune System
Transcription of the HIV genome	-0.237407	-1.78363	0	0	62/64	0.717	Disease	Other
Ovarian tumor domain proteases	-0.239635	-1.78683	0	0	38/38	0.761	Metabolism of proteins	Metabolism and Homeostasis
Tat-mediated HIV elongation arrest and recovery	-0.307074	-1.81001	0	0	27/27	0.6935	Disease	Other
Pausing and recovery of Tat-mediated HIV elongation	-0.307074	-1.81001	0	0	27/27	0.6935	Disease	Other
Processing of DNA double-strand break ends	-0.204543	-1.81016	0	0	58/59	0.7673	DNA Repair	Cellular Processes
APC:Cdc20 mediated degradation of cell cycle proteins prior to satisfation of the cell cycle checkpoint	-0.228741	-1.81579	0	0	54/60	0.6255	Cell Cycle	Cellular Processes
RIPK1-mediated regulated necrosis	-0.25558	-1.81725	0	0	30/31	0.661	Programmed Cell Death	Cellular Processes
Regulation of necroptotic cell death	-0.25558	-1.81725	0	0	30/31	0.661	Programmed Cell Death	Cellular Processes
Pausing and recovery of HIV elongation	-0.307113	-1.82433	0	0	29/29	0.6935	Disease	Other
HIV elongation arrest and recovery	-0.307113	-1.82433	0	0	29/29	0.6935	Disease	Other
Hh mutants abrogate ligand secretion	-0.254928	-1.82912	0	0	41/45	0.5791	Disease	Other
Negative regulation of NOTCH4 signaling	-0.269154	-1.83134	0	0	40/43	0.5791	Signal Transduction	Signaling and Communication
Citric acid cycle (TCA cycle)	-0.320754	-1.83223	0	0	31/31	0.6799	Metabolism	Metabolism and Homeostasis
Transport of Mature mRNA Derived from an Intronless Transcript	-0.242566	-1.83855	0	0	39/40	0.7228	Metabolism of RNA	Metabolism and Homeostasis
DNA Damage Recognition in GG-NER	-0.257203	-1.84277	0	0	38/38	0.7435	DNA Repair	Cellular Processes
Proteasome assembly	-0.318133	-1.84936	0	0	46/50	0.5791	Metabolism of proteins	Metabolism and Homeostasis
Branched-chain amino acid catabolism	-0.335163	-1.85285	0	0	21/21	0.6653	Metabolism	Metabolism and Homeostasis
FCERI mediated NF-kB activation	-0.241475	-1.85837	0	0	59/67	0.5897	Immune System	Immune System
G1/S DNA Damage Checkpoints	-0.203197	-1.8719	0	0	54/58	0.6685	Cell Cycle	Cellular Processes
Surfactant metabolism	-0.308715	-1.87487	0	0	2025-12-25	0.0498	Metabolism of proteins	Metabolism and Homeostasis
Activation of the pre-replicative complex	-0.289153	-1.87585	0	0	30/33	0.5587	DNA Replication	Cellular Processes
Regulation of ornithine decarboxylase (ODC)	-0.259443	-1.90058	0	0	33/37	0.5791	Metabolism	Metabolism and Homeostasis
Synthesis of active ubiquitin: roles of E1 and E2 enzymes	-0.304673	-1.90626	0	0	29/30	0.6436	Metabolism of proteins	Metabolism and Homeostasis
Nonhomologous End-Joining (NHEJ)	-0.302407	-1.90765	0	0	30/30	0.6982	DNA Repair	Cellular Processes
Degradation of DVL	-0.247792	-1.9163	0	0	39/43	0.5791	Signal Transduction	Signaling and Communication
rRNA modification in the nucleus and cytosol	-0.240421	-1.92306	0	0	52/55	0.6734	Metabolism of RNA	Metabolism and Homeostasis
Gene and protein expression by JAK-STAT signaling after Interleukin-12 stimulation	-0.307046	-1.92365	0	0	34/37	0.555	Immune System	Immune System
Autodegradation of Cdh1 by Cdh1:APC/C	-0.249516	-1.93838	0	0	47/53	0.5917	Cell Cycle	Cellular Processes
Activation of APC/C and APC/C:Cdc20 mediated degradation of mitotic proteins	-0.231763	-1.93945	0	0	56/63	0.6044	Cell Cycle	Cellular Processes
RNA Polymerase II Transcription Elongation	-0.22316	-1.95366	0	0	51/53	0.717	Gene expression (Transcription)	Other
Formation of RNA Pol II elongation complex	-0.22316	-1.95366	0	0	51/53	0.717	Gene expression (Transcription)	Other
Cdc20:Phospho-APC/C mediated degradation of Cyclin A	-0.227398	-1.96948	0	0	58/59	0.7463	Cell Cycle	Cellular Processes
Degradation of GLI1 by the proteasome	-0.31107	-1.98369	0	0	45/45	0.6899	Signal Transduction	Signaling and Communication
HDR through Homologous Recombination (HRR)	-0.195246	-2.01117	0	0	64/66	0.7537	DNA Repair	Cellular Processes
Deadenylation-dependent mRNA decay	-0.220127	-2.02111	0	0	50/50	0.7806	Metabolism of RNA	Metabolism and Homeostasis
APC/C:Cdh1 mediated degradation of Cdc20 and other APC/C:Cdh1 targeted proteins in late mitosis/early G1	-0.228483	-2.03746	0	0	58/60	0.7188	Cell Cycle	Cellular Processes
Metabolism of polyamines	-0.279188	-2.04247	0	0	40/44	0.5791	Metabolism	Metabolism and Homeostasis
Dectin-1 mediated noncanonical NF-kB signaling	-0.30145	-2.05404	0	0	47/48	0.6685	Immune System	Immune System
Synthesis of DNA	-0.183337	-2.07038	0	0	104/107	0.7673	DNA Replication	Cellular Processes
FBXL7 down-regulates AURKA during mitotic entry and in early mitosis	-0.287162	-2.08876	0	0	38/41	0.5791	Cell Cycle	Cellular Processes
mRNA Splicing - Minor Pathway	-0.305351	-2.11829	0	0	50/50	0.6957	Metabolism of RNA	Metabolism and Homeostasis
APC/C:Cdc20 mediated degradation of Securin	-0.250727	-2.12309	0	0	48/54	0.5917	Cell Cycle	Cellular Processes
G2/M DNA damage checkpoint	-0.217125	-2.12416	0	0	57/58	0.7537	Cell Cycle	Cellular Processes
Protein hydroxylation	-0.433258	-2.15255	0	0	16/17	0.4708	Metabolism of proteins	Metabolism and Homeostasis
Degradation of CDH1	-0.279108	-2.18291	0	0	51/52	0.6833	Cell-Cell communication	Signaling and Communication
mRNA 3'-end processing	-0.253702	-2.21429	0	0	55/57	0.6957	Metabolism of RNA	Metabolism and Homeostasis
Respiratory syncytial virus (RSV) genome replication, transcription and translation	-0.458402	-2.25087	0	0	17/17	0.5422	Disease	Other
GSK3B and BTRC:CUL1-mediated-degradation of NFE2L2	-0.332396	-2.25342	0	0	41/41	0.6685	Cellular responses to stimuli	Development and Physiology
Amplification of signal from the kinetochores	-0.212948	-2.26137	0	0	86/89	0.7316	Cell Cycle	Cellular Processes
Amplification of signal from unattached kinetochores via a MAD2 inhibitory signal	-0.212948	-2.26137	0	0	86/89	0.7316	Cell Cycle	Cellular Processes
p53-Independent G1/S DNA Damage Checkpoint	-0.332439	-2.27714	0	0	43/43	0.6685	Cell Cycle	Cellular Processes
Ubiquitin-Mediated Degradation of Phosphorylated Cdc25A	-0.332439	-2.27714	0	0	43/43	0.6685	Cell Cycle	Cellular Processes
Regulation of RAS by GAPs	-0.238286	-2.28861	0	0	49/54	0.5928	Signal Transduction	Signaling and Communication
Downstream signaling events of B Cell Receptor (BCR)	-0.219865	-2.30265	0	0	58/67	0.5791	Immune System	Immune System
Degradation of AXIN	-0.315959	-2.31526	0	0	38/41	0.5791	Signal Transduction	Signaling and Communication
Vpu mediated degradation of CD4	-0.349442	-2.32971	0	0	36/38	0.5791	Disease	Other
Cross-presentation of soluble exogenous antigens (endosomes)	-0.319369	-2.35154	0	0	37/40	0.5791	Immune System	Immune System
Cholesterol biosynthesis	-0.418233	-2.35575	0	0	24/25	0.4877	Metabolism	Metabolism and Homeostasis
Assembly of the pre-replicative complex	-0.238714	-2.38794	0	0	64/72	0.5996	DNA Replication	Cellular Processes
Transport of Mature mRNA derived from an Intron-Containing Transcript	-0.261115	-2.40747	0	0	68/70	0.6989	Metabolism of RNA	Metabolism and Homeostasis
DNA Replication Pre-Initiation	-0.25065	-2.41266	0	0	80/89	0.5996	DNA Replication	Cellular Processes
NIK-->noncanonical NF-kB signaling	-0.332481	-2.42066	0	0	45/45	0.6685	Immune System	Immune System
Activation of NF-kappaB in B cells	-0.283585	-2.42749	0	0	48/53	0.5791	Immune System	Immune System
Complex I biogenesis	-0.319184	-2.45383	0	0	56/59	0.5952	Metabolism	Metabolism and Homeostasis
SCF-beta-TrCP mediated degradation of Emi1	-0.332396	-2.45985	0	0	41/41	0.6685	Cell Cycle	Cellular Processes
Regulation of RUNX3 expression and activity	-0.351509	-2.48206	0	0	42/44	0.5791	Gene expression (Transcription)	Other
Vif-mediated degradation of APOBEC3G	-0.385283	-2.52438	0	0	37/38	0.5791	Disease	Other
RNA Polymerase II Transcription Termination	-0.250653	-2.53197	0	0	65/66	0.7259	Gene expression (Transcription)	Other
Ubiquitin-dependent degradation of Cyclin D	-0.384546	-2.54928	0	0	37/38	0.5791	Cell Cycle	Cellular Processes
Transport of Mature Transcript to Cytoplasm	-0.266149	-2.57816	0	0	77/79	0.6989	Metabolism of RNA	Metabolism and Homeostasis
Regulation of activated PAK-2p34 by proteasome mediated degradation	-0.383521	-2.64048	0	0	35/36	0.5791	Programmed Cell Death	Cellular Processes
Defective CFTR causes cystic fibrosis	-0.332003	-2.65042	0	0	45/47	0.6021	Disease	Other
Autodegradation of the E3 ubiquitin ligase COP1	-0.384206	-2.66202	0	0	36/37	0.5791	Cell Cycle	Cellular Processes
Phosphorylation of CD3 and TCR zeta chains	-0.518984	-2.6624	0	0	20/20	0.4817	Immune System	Immune System
Stabilization of p53	-0.388199	-2.67075	0	0	41/42	0.5791	Cell Cycle	Cellular Processes
Degradation of CRY and PER proteins	-0.266167	-2.68877	0	0	45/47	0.6685	Circadian clock	Development and Physiology
Regulation of Apoptosis	-0.386427	-2.69313	0	0	38/39	0.5791	Programmed Cell Death	Cellular Processes
Hh mutants are degraded by ERAD	-0.388616	-2.73905	0	0	41/42	0.5791	Disease	Other
AUF1 (hnRNP D0) binds and destabilizes mRNA	-0.386222	-2.82926	0	0	40/41	0.5791	Metabolism of RNA	Metabolism and Homeostasis
Mitochondrial protein import	-0.258638	-2.83308	0	0	48/59	0.4554	Protein localization	Cellular Processes
Translocation of ZAP-70 to Immunological synapse	-0.778869	-3.6385	0	0	17/17	0.222	Immune System	Immune System
SARS-CoV-2 modulates host translation machinery	-0.521331	-4.25403	0	0	29/49	0.0522	Disease	Other
Translation initiation complex formation	-0.601238	-4.81386	0	0	57/58	0.3724	Metabolism of proteins	Metabolism and Homeostasis
Ribosomal scanning and start codon recognition	-0.601803	-4.83402	0	0	57/58	0.3724	Metabolism of proteins	Metabolism and Homeostasis
Activation of the mRNA upon binding of the cap-binding complex and eIFs, and subsequent binding to 43S	-0.573757	-5.13858	0	0	57/59	0.3724	Metabolism of proteins	Metabolism and Homeostasis
Formation of the ternary complex, and subsequently, the 43S complex	-0.597081	-5.37701	0	0	50/51	0.3724	Metabolism of proteins	Metabolism and Homeostasis
SARS-CoV-1 modulates host translation machinery	-0.915083	-6.21778	0	0	30/36	0.055	Disease	Other

### Sheet: b) IPF PRS (cell-type agnostic)
Term	ES	NES	NOM p-val	FDR	Tag %	Gene %	Topic	Pathway Theme
Peptide chain elongation	0.571624	2.76152	0	0	56/87	0.1962	Metabolism of proteins	Metabolism and Homeostasis
Eukaryotic Translation Elongation	0.5446	2.64146	0	0	56/90	0.1962	Metabolism of proteins	Metabolism and Homeostasis
Viral mRNA Translation	0.531393	2.58127	0	0	54/87	0.1962	Disease	Other
Eukaryotic Translation Termination	0.510601	2.50638	0	0	55/91	0.1962	Metabolism of proteins	Metabolism and Homeostasis
Metabolism of Angiotensinogen to Angiotensins	0.715277	2.34236	0	0	2025-07-16	0.0298	Metabolism of proteins	Metabolism and Homeostasis
Collagen chain trimerization	0.593027	2.32779	0	0	20/34	0.1179	Extracellular matrix organization	Signaling and Communication
SARS-CoV-1 modulates host translation machinery	0.575405	2.31358	0	0	20/36	0.1816	Disease	Other
NCAM1 interactions	0.576686	2.26997	0	0	16/30	0.1179	Developmental Biology	Development and Physiology
Selenocysteine synthesis	0.46092	2.24351	0	0	54/90	0.1962	Metabolism	Metabolism and Homeostasis
Phase 0 - rapid depolarisation	0.630497	2.13753	0	0	2025-10-22	0.0601	Muscle contraction	Development and Physiology
Collagen biosynthesis and modifying enzymes	0.485864	2.1185	0	0	23/53	0.1179	Extracellular matrix organization	Signaling and Communication
Muscle contraction	0.401365	2.11042	0	0	38/140	0.0937	Muscle contraction	Development and Physiology
Nonsense Mediated Decay (NMD) independent of the Exon Junction Complex (EJC)	0.42364	2.07989	0	0	52/93	0.1895	Metabolism of RNA	Metabolism and Homeostasis
SRP-dependent cotranslational protein targeting to membrane	0.402171	2.04632	0	0	101/109	0.4363	Metabolism of proteins	Metabolism and Homeostasis
Smooth Muscle Contraction	0.532583	2.02574	0	0	10/35	0.0937	Muscle contraction	Development and Physiology
Interaction between L1 and Ankyrins	0.592045	2.00798	0	0	2025-07-21	0.0601	Developmental Biology	Development and Physiology
Formation of a pool of free 40S subunits	0.375326	1.89873	0	0	50/99	0.1816	Metabolism of proteins	Metabolism and Homeostasis
O-glycosylation of TSR domain-containing proteins	0.484899	1.8852	0.00436681	0.0495038	9/31	0.0332	Metabolism of proteins	Metabolism and Homeostasis
Selenoamino acid metabolism	0.36137	1.8292	0	0	54/106	0.1816	Metabolism	Metabolism and Homeostasis
Cardiac conduction	0.375386	1.793	0	0	24/88	0.0834	Muscle contraction	Development and Physiology
Diseases associated with O-glycosylation of proteins	0.395736	1.77095	0	0	18/54	0.0977	Disease	Other
NCAM signaling for neurite out-growth	0.396746	1.76252	0	0	18/49	0.1179	Developmental Biology	Development and Physiology
Extracellular matrix organization	0.289636	1.68982	0	0	48/264	0.0748	Extracellular matrix organization	Signaling and Communication
Response of EIF2AK4 (GCN2) to amino acid deficiency	0.323153	1.60011	0	0	50/98	0.1816	Cellular responses to stimuli	Development and Physiology
SARS-CoV Infections	-0.298606	-1.43387	0.00207039	0.0294298	187/384	0.4034	Disease	Other
RHO GTPase cycle	-0.303332	-1.45734	0.00102987	0.0186403	167/428	0.3189	Signal Transduction	Signaling and Communication
GPCR downstream signalling	-0.30617	-1.47073	0	0	124/402	0.1885	Signal Transduction	Signaling and Communication
SARS-CoV-2 Infection	-0.317162	-1.47314	0.00215054	0.0297969	136/274	0.4026	Disease	Other
M Phase	-0.314421	-1.47973	0.00207684	0.0294298	185/323	0.4849	Cell Cycle	Cellular Processes
Regulation of TP53 Activity	-0.337881	-1.49184	0.00334076	0.0412468	120/152	0.5842	Gene expression (Transcription)	Other
Signaling by Interleukins	-0.316501	-1.50631	0	0	196/394	0.3791	Immune System	Immune System
Epigenetic regulation of gene expression	-0.326978	-1.51344	0.00214362	0.0297969	166/244	0.5284	Gene expression (Transcription)	Other
Signaling by GPCR	-0.317123	-1.53511	0	0	141/451	0.1885	Signal Transduction	Signaling and Communication
VEGFA-VEGFR2 Pathway	-0.373334	-1.539	0.00347625	0.0416815	55/96	0.3936	Signal Transduction	Signaling and Communication
Signaling by VEGF	-0.369404	-1.54132	0.00346821	0.0416815	59/104	0.3936	Signal Transduction	Signaling and Communication
Rab regulation of trafficking	-0.372726	-1.57532	0.00345622	0.0416815	85/120	0.4731	Vesicle-mediated transport	Cellular Processes
Cell Cycle, Mitotic	-0.329441	-1.59256	0	0	277/469	0.4856	Cell Cycle	Cellular Processes
Hemostasis	-0.330637	-1.59688	0	0	180/493	0.2556	Hemostasis	Metabolism and Homeostasis
HDR through Homologous Recombination (HRR) or Single Strand Annealing (SSA)	-0.389711	-1.59735	0.0035503	0.042164	48/92	0.3437	DNA Repair	Cellular Processes
Mitotic Prometaphase	-0.356063	-1.59973	0.00110011	0.0186403	96/187	0.4028	Cell Cycle	Cellular Processes
Cell Cycle Checkpoints	-0.348438	-1.60837	0	0	107/238	0.3505	Cell Cycle	Cellular Processes
Peptide ligand-binding receptors	-0.385285	-1.61131	0.00234742	0.0314756	32/110	0.1389	Signal Transduction	Signaling and Communication
Homology Directed Repair	-0.390022	-1.61268	0.00233918	0.0314756	51/98	0.3484	DNA Repair	Cellular Processes
SUMOylation	-0.36257	-1.61348	0	0	116/166	0.5023	Metabolism of proteins	Metabolism and Homeostasis
Chromatin organization	-0.354537	-1.61424	0	0	135/203	0.4852	Chromatin organization	Cellular Processes
SUMO E3 ligases SUMOylate target proteins	-0.364237	-1.61719	0	0	112/160	0.5023	Metabolism of proteins	Metabolism and Homeostasis
Chromatin modifying enzymes	-0.357987	-1.61959	0	0	126/190	0.4852	Chromatin organization	Cellular Processes
Leishmania parasite growth and survival	-0.420018	-1.62168	0.00240964	0.0314899	34/66	0.2923	Disease	Other
Anti-inflammatory response favouring Leishmania parasite infection	-0.420018	-1.62168	0.00240964	0.0314899	34/66	0.2923	Disease	Other
Resolution of Sister Chromatid Cohesion	-0.387292	-1.62637	0.00116009	0.0186403	62/111	0.4028	Cell Cycle	Cellular Processes
Processing of DNA double-strand break ends	-0.426645	-1.63794	0.00246305	0.0316642	32/59	0.33	DNA Repair	Cellular Processes
CDC42 GTPase cycle	-0.375576	-1.6416	0.00111483	0.0186403	66/150	0.2613	Signal Transduction	Signaling and Communication
RAC3 GTPase cycle	-0.401205	-1.64421	0.00233372	0.0314756	41/87	0.2819	Signal Transduction	Signaling and Communication
Mitotic Spindle Checkpoint	-0.395917	-1.64994	0	0	60/106	0.4025	Cell Cycle	Cellular Processes
EML4 and NUDC in mitotic spindle formation	-0.399369	-1.66327	0.00114811	0.0186403	60/103	0.4025	Cell Cycle	Cellular Processes
DNA strand elongation	-0.494611	-1.66494	0.00382166	0.044126	18/32	0.276	DNA Replication	Cellular Processes
HDR through Homologous Recombination (HRR)	-0.43153	-1.66646	0.00121065	0.0186403	37/65	0.3437	DNA Repair	Cellular Processes
EPHB-mediated forward signaling	-0.472194	-1.67438	0.00257732	0.0324638	28/40	0.3976	Developmental Biology	Development and Physiology
Diseases of DNA repair	-0.458482	-1.67804	0.00372208	0.0433779	28/48	0.33	Disease	Other
SARS-CoV-2-host interactions	-0.379522	-1.69217	0	0	95/176	0.4026	Disease	Other
Fcgamma receptor (FCGR) dependent phagocytosis	-0.429881	-1.70047	0.00118765	0.0186403	42/83	0.2608	Immune System	Immune System
GPCR ligand binding	-0.368795	-1.7108	0	0	77/244	0.1665	Signal Transduction	Signaling and Communication
DDX58/IFIH1-mediated induction of interferon-alpha/beta	-0.442958	-1.71149	0.00242424	0.0314899	41/65	0.3733	Immune System	Immune System
Amplification of signal from unattached kinetochores via a MAD2 inhibitory signal	-0.42203	-1.71392	0	0	55/89	0.4104	Cell Cycle	Cellular Processes
Amplification of signal from the kinetochores	-0.42203	-1.71392	0	0	55/89	0.4104	Cell Cycle	Cellular Processes
Leishmania phagocytosis	-0.462013	-1.71493	0.00124069	0.0186403	40/58	0.396	Disease	Other
Parasite infection	-0.462013	-1.71493	0.00124069	0.0186403	40/58	0.396	Disease	Other
FCGR3A-mediated phagocytosis	-0.462013	-1.71493	0.00124069	0.0186403	40/58	0.396	Disease	Other
Interleukin-10 signaling	-0.486578	-1.72555	0.00250627	0.031891	16/42	0.1094	Immune System	Immune System
NOD1/2 Signaling Pathway	-0.50372	-1.7298	0.00390117	0.0446308	26/36	0.3789	Immune System	Immune System
RHO GTPases Activate Formins	-0.409233	-1.73672	0	0	75/125	0.4025	Signal Transduction	Signaling and Communication
Interferon Signaling	-0.377897	-1.7425	0	0	149/241	0.426	Immune System	Immune System
MyD88 deficiency (TLR2/4)	-0.61461	-1.74336	0.0026178	0.032644	2025-07-16	0.0759	Disease	Other
RAC1 GTPase cycle	-0.393639	-1.74497	0	0	89/177	0.3246	Signal Transduction	Signaling and Communication
Regulation of actin dynamics for phagocytic cup formation	-0.466609	-1.74882	0.00372208	0.0433779	41/60	0.396	Immune System	Immune System
RHO GTPase Effectors	-0.379959	-1.75017	0	0	144/243	0.4025	Signal Transduction	Signaling and Communication
Toll Like Receptor TLR1:TLR2 Cascade	-0.41553	-1.75223	0.00112613	0.0186403	71/114	0.3797	Immune System	Immune System
Toll Like Receptor 2 (TLR2) Cascade	-0.41553	-1.75223	0.00112613	0.0186403	71/114	0.3797	Immune System	Immune System
MyD88 cascade initiated on plasma membrane	-0.428741	-1.76468	0.00115607	0.0186403	61/96	0.3791	Immune System	Immune System
Toll Like Receptor 10 (TLR10) Cascade	-0.428741	-1.76468	0.00115607	0.0186403	61/96	0.3791	Immune System	Immune System
Toll Like Receptor 5 (TLR5) Cascade	-0.428741	-1.76468	0.00115607	0.0186403	61/96	0.3791	Immune System	Immune System
G2/M DNA damage checkpoint	-0.464379	-1.76716	0.00123916	0.0186403	34/58	0.33	Cell Cycle	Cellular Processes
Immunoregulatory interactions between a Lymphoid and a non-Lymphoid cell	-0.416564	-1.77549	0	0	42/122	0.1314	Immune System	Immune System
Interferon gamma signaling	-0.437935	-1.77717	0	0	43/90	0.2404	Immune System	Immune System
Nucleotide-binding domain, leucine rich repeat containing receptor (NLR) signaling pathways	-0.481818	-1.79977	0	0	30/56	0.2833	Immune System	Immune System
Defective homologous recombination repair (HRR) due to BRCA2 loss of function	-0.518429	-1.80024	0.00128535	0.0188568	26/38	0.33	Disease	Other
Diseases of DNA Double-Strand Break Repair	-0.518429	-1.80024	0.00128535	0.0188568	26/38	0.33	Disease	Other
Toll Like Receptor 3 (TLR3) Cascade	-0.435889	-1.81404	0	0	68/105	0.377	Immune System	Immune System
HDR through Single Strand Annealing (SSA)	-0.526786	-1.8237	0	0	24/35	0.33	DNA Repair	Cellular Processes
Presynaptic phase of homologous DNA pairing and strand exchange	-0.528401	-1.8325	0	0	26/37	0.33	DNA Repair	Cellular Processes
MyD88:MAL(TIRAP) cascade initiated on plasma membrane	-0.439428	-1.84693	0	0	71/111	0.3797	Immune System	Immune System
Toll Like Receptor TLR6:TLR2 Cascade	-0.439428	-1.84693	0	0	71/111	0.3797	Immune System	Immune System
Neutrophil degranulation	-0.381756	-1.84705	0	0	154/432	0.2197	Immune System	Immune System
Impaired BRCA2 binding to RAD51	-0.546482	-1.84765	0	0	23/32	0.33	Disease	Other
SARS-CoV-2 activates/modulates innate and adaptive immune responses	-0.446561	-1.84794	0	0	72/102	0.4026	Disease	Other
TRAF6 mediated induction of NFkB and MAP kinases upon TLR7/8 or 9 activation	-0.447146	-1.84924	0.00116414	0.0186403	65/100	0.3791	Immune System	Immune System
MyD88 dependent cascade initiated on endosome	-0.448961	-1.86356	0.00115741	0.0186403	66/101	0.3791	Immune System	Immune System
Leishmania infection	-0.430996	-1.86793	0	0	69/149	0.2576	Disease	Other
Parasitic Infection Pathways	-0.430996	-1.86793	0	0	69/149	0.2576	Disease	Other
Homologous DNA Pairing and Strand Exchange	-0.530349	-1.86809	0	0	28/40	0.33	DNA Repair	Cellular Processes
Class A/1 (Rhodopsin-like receptors)	-0.420177	-1.88743	0	0	63/180	0.1665	Signal Transduction	Signaling and Communication
Toll Like Receptor 4 (TLR4) Cascade	-0.437841	-1.88963	0	0	93/142	0.3797	Immune System	Immune System
Cell surface interactions at the vascular wall	-0.45254	-1.90335	0	0	55/113	0.286	Hemostasis	Metabolism and Homeostasis
TRIF (TICAM1)-mediated TLR4 signaling	-0.453385	-1.90364	0	0	72/109	0.377	Immune System	Immune System
MyD88-independent TLR4 cascade	-0.453385	-1.90364	0	0	72/109	0.377	Immune System	Immune System
Toll Like Receptor 7/8 (TLR7/8) Cascade	-0.459701	-1.90916	0	0	69/104	0.3791	Immune System	Immune System
Toll-like Receptor Cascades	-0.435788	-1.90973	0	0	104/162	0.3797	Immune System	Immune System
Toll Like Receptor 9 (TLR9) Cascade	-0.459689	-1.9273	0	0	71/106	0.3791	Immune System	Immune System
Signaling by Erythropoietin	-0.609946	-1.93389	0.00131406	0.0190539	20/24	0.3163	Signal Transduction	Signaling and Communication
Interferon alpha/beta signaling	-0.512924	-1.98805	0	0	38/63	0.2857	Immune System	Immune System

### Sheet: c) COPD PRS (cell-type agnostic
Term	ES	NES	NOM p-val	FDR	Tag %	Gene %	Topic	Pathway Theme
Smooth Muscle Contraction	0.735478	2.38982	0	0	19/35	0.1514	Muscle contraction	Development and Physiology
Degradation of the extracellular matrix	0.583651	2.32637	0	0	42/110	0.132	Extracellular matrix organization	Signaling and Communication
Phase I - Functionalization of compounds	0.593494	2.27426	0	0	36/76	0.1924	Metabolism	Metabolism and Homeostasis
Extracellular matrix organization	0.497297	2.21781	0	0	96/264	0.1446	Extracellular matrix organization	Signaling and Communication
Intraflagellar transport	0.649482	2.2048	0	0	29/43	0.2032	Organelle biogenesis and maintenance	Cellular Processes
Collagen degradation	0.612988	2.10542	0	0	22/48	0.132	Extracellular matrix organization	Signaling and Communication
Cytochrome P450 - arranged by substrate type	0.621734	2.09386	0	0	21/42	0.1732	Metabolism	Metabolism and Homeostasis
Activation of Matrix Metalloproteinases	0.694578	2.07271	0	0	2025-08-24	0.0877	Extracellular matrix organization	Signaling and Communication
Collagen chain trimerization	0.629162	2.06498	0	0	18/34	0.1325	Extracellular matrix organization	Signaling and Communication
Xenobiotics	0.747671	2.02852	0	0	2025-09-16	0.1624	Metabolism	Metabolism and Homeostasis
ECM proteoglycans	0.567925	2.02003	0	0	27/59	0.1195	Extracellular matrix organization	Signaling and Communication
Biosynthesis of specialized proresolving mediators (SPMs)	0.743115	2.00887	0	0	2025-08-15	0.0998	Metabolism	Metabolism and Homeostasis
Collagen biosynthesis and modifying enzymes	0.560907	2.00079	0	0	22/53	0.1325	Extracellular matrix organization	Signaling and Communication
Molecules associated with elastic fibres	0.594796	1.90561	0	0	19/34	0.1699	Extracellular matrix organization	Signaling and Communication
Collagen formation	0.507429	1.89991	0	0	27/73	0.1325	Extracellular matrix organization	Signaling and Communication
Scavenging by Class A Receptors	0.688963	1.89099	0.00375235	0.0417783	2025-10-18	0.1317	Vesicle-mediated transport	Cellular Processes
Assembly of collagen fibrils and other multimeric structures	0.538769	1.87236	0.00171527	0.0235857	21/51	0.1269	Extracellular matrix organization	Signaling and Communication
Integrin cell surface interactions	0.499826	1.87234	0	0	26/75	0.1097	Extracellular matrix organization	Signaling and Communication
Cilium Assembly	0.438483	1.87091	0	0	74/179	0.236	Organelle biogenesis and maintenance	Cellular Processes
Muscle contraction	0.448606	1.84179	0	0	51/140	0.1529	Muscle contraction	Development and Physiology
Elastic fibre formation	0.555027	1.83877	0	0	16/41	0.0807	Extracellular matrix organization	Signaling and Communication
NCAM1 interactions	0.589229	1.82876	0.00172117	0.0235857	2025-10-30	0.0876	Developmental Biology	Development and Physiology
Arachidonate metabolism	0.537766	1.82256	0	0	20/42	0.1613	Metabolism	Metabolism and Homeostasis
Biological oxidations	0.428167	1.79707	0	0	50/152	0.1732	Metabolism	Metabolism and Homeostasis
Kidney development	0.562369	1.78625	0	0	19/34	0.1807	Developmental Biology	Development and Physiology
FRS-mediated FGFR2 signaling	0.663064	1.75955	0.00371747	0.041763	2025-04-15	0.0442	Signal Transduction	Signaling and Communication
Regulation of Insulin-like Growth Factor (IGF) transport and uptake by Insulin-like Growth Factor Binding Proteins (IGFBPs)	0.448197	1.75831	0.00449775	0.0483508	29/92	0.1395	Metabolism of proteins	Metabolism and Homeostasis
Diseases associated with O-glycosylation of proteins	0.487106	1.72797	0.00343053	0.0394495	22/54	0.1433	Disease	Other
Organelle biogenesis and maintenance	0.370973	1.6502	0	0	81/248	0.2245	Organelle biogenesis and maintenance	Cellular Processes
Hedgehog 'on' state	0.443114	1.62729	0.00331675	0.0386541	23/70	0.2373	Signal Transduction	Signaling and Communication
Signaling by Hedgehog	0.395516	1.60384	0.00153846	0.0218007	46/126	0.2373	Signal Transduction	Signaling and Communication
Hedgehog 'off' state	0.414208	1.59022	0.0032	0.0380038	36/90	0.2373	Signal Transduction	Signaling and Communication
Platelet degranulation	0.389113	1.55096	0.00155763	0.0218244	44/111	0.2129	Hemostasis	Metabolism and Homeostasis
Response to elevated platelet cytosolic Ca2+	0.378665	1.51528	0.0015361	0.0218007	44/115	0.2129	Hemostasis	Metabolism and Homeostasis
Neuronal System	0.338722	1.49635	0.00133333	0.0193333	63/262	0.1536	Neuronal System	Neuronal System
SARS-CoV Infections	-0.252093	-1.29399	0	0	151/384	0.3137	Disease	Other
CDC42 GTPase cycle	-0.299571	-1.3941	0.00326797	0.0384449	44/150	0.1711	Signal Transduction	Signaling and Communication
Signaling by ROBO receptors	-0.292751	-1.40694	0.0035461	0.0401999	77/193	0.2528	Developmental Biology	Development and Physiology
G alpha (q) signalling events	-0.307386	-1.41332	0.00344828	0.0394495	46/144	0.1529	Signal Transduction	Signaling and Communication
Neutrophil degranulation	-0.273809	-1.42844	0	0	127/432	0.2133	Immune System	Immune System
Phospholipid metabolism	-0.311149	-1.46375	0	0	97/185	0.3702	Metabolism	Metabolism and Homeostasis
Signaling by Interleukins	-0.286197	-1.46704	0	0	137/394	0.2514	Immune System	Immune System
mRNA Splicing - Major Pathway	-0.307865	-1.47919	0.00380228	0.0419597	149/200	0.546	Metabolism of RNA	Metabolism and Homeostasis
mRNA Splicing	-0.31509	-1.51634	0.00392157	0.0428965	156/208	0.546	Metabolism of RNA	Metabolism and Homeostasis
tRNA processing	-0.352039	-1.52455	0.00280112	0.0345841	64/103	0.4559	Metabolism of RNA	Metabolism and Homeostasis
MyD88-independent TLR4 cascade	-0.356514	-1.54186	0	0	54/109	0.3523	Immune System	Immune System
TRIF (TICAM1)-mediated TLR4 signaling	-0.356514	-1.54186	0	0	54/109	0.3523	Immune System	Immune System
Transport of Mature mRNA Derived from an Intronless Transcript	-0.433756	-1.55519	0.00240964	0.0313002	27/40	0.3952	Metabolism of RNA	Metabolism and Homeostasis
G alpha (i) signalling events	-0.328109	-1.5656	0	0	54/193	0.1322	Signal Transduction	Signaling and Communication
MyD88 dependent cascade initiated on endosome	-0.370145	-1.57971	0.00289855	0.0350922	42/101	0.2777	Immune System	Immune System
Peptide ligand-binding receptors	-0.362966	-1.5819	0	0	38/110	0.1431	Signal Transduction	Signaling and Communication
Mitochondrial ribosome-associated quality control	-0.376004	-1.58689	0.0027027	0.0340431	58/87	0.4717	Metabolism of proteins	Metabolism and Homeostasis
Mitochondrial translation	-0.369518	-1.5877	0.00285714	0.03493	64/97	0.4717	Metabolism of proteins	Metabolism and Homeostasis
Toll Like Receptor 9 (TLR9) Cascade	-0.369758	-1.59461	0	0	44/106	0.2777	Immune System	Immune System
TRAF6 mediated induction of NFkB and MAP kinases upon TLR7/8 or 9 activation	-0.374314	-1.59791	0.00293255	0.0351624	42/100	0.2777	Immune System	Immune System
Mitochondrial translation termination	-0.3775	-1.60148	0.00277008	0.0345429	58/88	0.4667	Metabolism of proteins	Metabolism and Homeostasis
Signaling by GPCR	-0.305975	-1.60295	0	0	140/451	0.164	Signal Transduction	Signaling and Communication
GPCR ligand binding	-0.323307	-1.60464	0	0	77/244	0.138	Signal Transduction	Signaling and Communication
GPCR downstream signalling	-0.31068	-1.61035	0	0	125/402	0.164	Signal Transduction	Signaling and Communication
Toll Like Receptor TLR6:TLR2 Cascade	-0.378587	-1.63038	0	0	45/111	0.2534	Immune System	Immune System
MyD88:MAL(TIRAP) cascade initiated on plasma membrane	-0.378587	-1.63038	0	0	45/111	0.2534	Immune System	Immune System
mRNA 3'-end processing	-0.422504	-1.64906	0.00247525	0.031821	45/57	0.5231	Metabolism of RNA	Metabolism and Homeostasis
Toll-like Receptor Cascades	-0.356779	-1.65887	0	0	64/162	0.2534	Immune System	Immune System
Toll Like Receptor 7/8 (TLR7/8) Cascade	-0.391595	-1.67509	0	0	45/104	0.2777	Immune System	Immune System
Signaling by Erythropoietin	-0.518364	-1.6757	0.00429185	0.0465385	2025-12-24	0.2514	Signal Transduction	Signaling and Communication
Mitotic Prophase	-0.400074	-1.68041	0	0	51/79	0.4523	Cell Cycle	Cellular Processes
Toll Like Receptor 2 (TLR2) Cascade	-0.38997	-1.68166	0	0	47/114	0.2534	Immune System	Immune System
Toll Like Receptor TLR1:TLR2 Cascade	-0.38997	-1.68166	0	0	47/114	0.2534	Immune System	Immune System
RNA Polymerase II Transcription Termination	-0.423134	-1.6825	0.00260417	0.0331367	56/66	0.5457	Gene expression (Transcription)	Other
SARS-CoV-2-host interactions	-0.362206	-1.70551	0	0	94/176	0.3569	Disease	Other
Diseases of Immune System	-0.514233	-1.72733	0	0	14/31	0.1961	Disease	Other
Diseases associated with the TLR signaling cascade	-0.514233	-1.72733	0	0	14/31	0.1961	Disease	Other
Toll Like Receptor 4 (TLR4) Cascade	-0.381109	-1.7331	0	0	67/142	0.3041	Immune System	Immune System
SARS-CoV-1-host interactions	-0.409728	-1.73534	0	0	52/91	0.3419	Disease	Other
Processing of Capped Intron-Containing Pre-mRNA	-0.348871	-1.73592	0	0	217/274	0.546	Metabolism of RNA	Metabolism and Homeostasis
Transport of Mature Transcript to Cytoplasm	-0.420894	-1.73843	0	0	61/79	0.4926	Metabolism of RNA	Metabolism and Homeostasis
Class A/1 (Rhodopsin-like receptors)	-0.368847	-1.74166	0	0	64/180	0.138	Signal Transduction	Signaling and Communication
Interleukin-3, Interleukin-5 and GM-CSF signaling	-0.478455	-1.75537	0.00235294	0.0308854	25/44	0.293	Immune System	Immune System
TRAF6 mediated NF-kB activation	-0.564314	-1.77118	0.00228833	0.0303569	17/24	0.3287	Immune System	Immune System
Regulation of expression of SLITs and ROBOs	-0.396961	-1.8302	0	0	68/149	0.2528	Developmental Biology	Development and Physiology
Interleukin receptor SHC signaling	-0.590499	-1.86189	0	0	15/23	0.2892	Immune System	Immune System
Activation of the mRNA upon binding of the cap-binding complex and eIFs, and subsequent binding to 43S	-0.478569	-1.88338	0	0	43/59	0.4038	Metabolism of proteins	Metabolism and Homeostasis
Ribosomal scanning and start codon recognition	-0.486547	-1.89292	0	0	31/58	0.265	Metabolism of proteins	Metabolism and Homeostasis
Cholesterol biosynthesis	-0.589126	-1.89543	0.00211416	0.0286561	2025-12-25	0.1595	Metabolism	Metabolism and Homeostasis
Regulation of TLR by endogenous ligand	-0.647479	-1.91642	0.00220264	0.0295344	2025-11-18	0.1862	Immune System	Immune System
Translation initiation complex formation	-0.486042	-1.9175	0	0	31/58	0.265	Metabolism of proteins	Metabolism and Homeostasis
Immunoregulatory interactions between a Lymphoid and a non-Lymphoid cell	-0.452929	-2.00254	0	0	52/122	0.1479	Immune System	Immune System
Formation of the ternary complex, and subsequently, the 43S complex	-0.527261	-2.01558	0	0	30/51	0.265	Metabolism of proteins	Metabolism and Homeostasis
SARS-CoV-2 modulates host translation machinery	-0.53259	-2.02678	0	0	29/49	0.265	Disease	Other
Translation	-0.40737	-2.0484	0	0	145/272	0.3514	Metabolism of proteins	Metabolism and Homeostasis
Interleukin-2 family signaling	-0.582526	-2.07051	0	0	25/38	0.2892	Immune System	Immune System
SARS-CoV-1 modulates host translation machinery	-0.589195	-2.0931	0	0	27/36	0.265	Disease	Other
Cellular response to starvation	-0.474518	-2.16962	0	0	85/146	0.2872	Cellular responses to stimuli	Development and Physiology
Interleukin-10 signaling	-0.592884	-2.20726	0	0	21/42	0.1431	Immune System	Immune System
rRNA processing	-0.46909	-2.20814	0	0	116/195	0.3436	Metabolism of RNA	Metabolism and Homeostasis
rRNA processing in the nucleus and cytosol	-0.475953	-2.22694	0	0	111/184	0.3436	Metabolism of RNA	Metabolism and Homeostasis
Influenza Infection	-0.478678	-2.22811	0	0	86/152	0.2852	Disease	Other
Chemokine receptors bind chemokines	-0.597309	-2.24902	0	0	21/45	0.1431	Signal Transduction	Signaling and Communication
Major pathway of rRNA processing in the nucleolus and cytosol	-0.499984	-2.32362	0	0	109/174	0.3436	Metabolism of RNA	Metabolism and Homeostasis
SRP-dependent cotranslational protein targeting to membrane	-0.527569	-2.33134	0	0	66/109	0.2528	Metabolism of proteins	Metabolism and Homeostasis
Influenza Viral RNA Transcription and Replication	-0.511084	-2.33819	0	0	77/132	0.265	Disease	Other
Eukaryotic Translation Initiation	-0.530125	-2.35249	0	0	69/117	0.265	Metabolism of proteins	Metabolism and Homeostasis
Cap-dependent Translation Initiation	-0.530125	-2.35249	0	0	69/117	0.265	Metabolism of proteins	Metabolism and Homeostasis
Selenoamino acid metabolism	-0.542476	-2.37024	0	0	73/106	0.2987	Metabolism	Metabolism and Homeostasis
GTP hydrolysis and joining of the 60S ribosomal subunit	-0.543392	-2.39302	0	0	67/110	0.265	Metabolism of proteins	Metabolism and Homeostasis
L13a-mediated translational silencing of Ceruloplasmin expression	-0.544876	-2.39853	0	0	67/109	0.265	Metabolism of proteins	Metabolism and Homeostasis
Nonsense Mediated Decay (NMD) enhanced by the Exon Junction Complex (EJC)	-0.550149	-2.42497	0	0	66/113	0.2528	Metabolism of RNA	Metabolism and Homeostasis
Nonsense-Mediated Decay (NMD)	-0.550149	-2.42497	0	0	66/113	0.2528	Metabolism of RNA	Metabolism and Homeostasis
Formation of a pool of free 40S subunits	-0.572183	-2.4599	0	0	65/99	0.265	Metabolism of proteins	Metabolism and Homeostasis
Eukaryotic Translation Termination	-0.58909	-2.50741	0	0	63/91	0.2528	Metabolism of proteins	Metabolism and Homeostasis
Nonsense Mediated Decay (NMD) independent of the Exon Junction Complex (EJC)	-0.590899	-2.51187	0	0	64/93	0.2528	Metabolism of RNA	Metabolism and Homeostasis
Selenocysteine synthesis	-0.591833	-2.52995	0	0	63/90	0.2528	Metabolism	Metabolism and Homeostasis
Viral mRNA Translation	-0.599832	-2.53899	0	0	61/87	0.2528	Disease	Other
Response of EIF2AK4 (GCN2) to amino acid deficiency	-0.587406	-2.5394	0	0	67/98	0.2528	Cellular responses to stimuli	Development and Physiology
Eukaryotic Translation Elongation	-0.59938	-2.54442	0	0	64/90	0.2528	Metabolism of proteins	Metabolism and Homeostasis
Peptide chain elongation	-0.599478	-2.54906	0	0	62/87	0.2528	Metabolism of proteins	Metabolism and Homeostasis

### Sheet: d) FEV1FVC PRS (cell-type agnos
Term	ES	NES	NOM p-val	FDR	Tag %	Gene %	Topic	Pathway Theme
Molecules associated with elastic fibres	0.615795	2.44612	0	0	22/34	0.2079	Extracellular matrix organization	Signaling and Communication
Elastic fibre formation	0.592665	2.44233	0	0	26/41	0.2079	Extracellular matrix organization	Signaling and Communication
Metabolism of Angiotensinogen to Angiotensins	0.635072	2.16951	0.00109051	0.0183766	2025-04-16	0.0484	Metabolism of proteins	Metabolism and Homeostasis
TNFs bind their physiological receptors	0.564405	2.09686	0	0	2025-11-24	0.183	Immune System	Immune System
Activation of the pre-replicative complex	0.505869	2.02989	0	0	24/33	0.3112	DNA Replication	Cellular Processes
Activation of Matrix Metalloproteinases	0.536973	1.97296	0.00104384	0.0178311	2025-08-24	0.1275	Extracellular matrix organization	Signaling and Communication
G-protein beta:gamma signalling	0.514798	1.95991	0.00103093	0.0178311	14/27	0.2277	Signal Transduction	Signaling and Communication
GPVI-mediated activation cascade	0.490107	1.93538	0	0	17/33	0.2558	Hemostasis	Metabolism and Homeostasis
Acyl chain remodelling of PS	0.573226	1.911	0.0021692	0.0342404	2025-09-16	0.1743	Metabolism	Metabolism and Homeostasis
FCERI mediated Ca+2 mobilization	0.482982	1.87707	0.00101523	0.0178311	22/31	0.3603	Immune System	Immune System
Cyclin D associated events in G1	0.433569	1.87706	0.001002	0.0178311	30/47	0.3594	Cell Cycle	Cellular Processes
G1 Phase	0.433569	1.87706	0.001002	0.0178311	30/47	0.3594	Cell Cycle	Cellular Processes
Defective B3GALTL causes PpS	0.479038	1.863	0.0020555	0.0328954	15/30	0.2692	Disease	Other
DAP12 signaling	0.48233	1.85255	0.00205761	0.0328954	16/29	0.2658	Immune System	Immune System
Extracellular matrix organization	0.359392	1.85047	0	0	97/264	0.2339	Extracellular matrix organization	Signaling and Communication
G beta:gamma signalling through PI3Kgamma	0.506439	1.82206	0.00314795	0.0490289	2025-10-20	0.2277	Signal Transduction	Signaling and Communication
DNA Damage/Telomere Stress Induced Senescence	0.478066	1.81577	0.00102987	0.0178311	19/27	0.356	Cellular responses to stimuli	Development and Physiology
Apoptotic factor-mediated response	0.522143	1.81406	0.00324324	0.049321	13/18	0.3454	Programmed Cell Death	Cellular Processes
O-glycosylation of TSR domain-containing proteins	0.461809	1.81361	0.00204918	0.0328954	15/31	0.2692	Metabolism of proteins	Metabolism and Homeostasis
Constitutive Signaling by Aberrant PI3K in Cancer	0.392981	1.80973	0.001	0.0178311	28/75	0.2514	Disease	Other
Dopamine Neurotransmitter Release Cycle	0.521841	1.80131	0.00318471	0.0490289	2025-06-19	0.0607	Neuronal System	Neuronal System
Activation of ATR in response to replication stress	0.439663	1.79989	0.0010101	0.0178311	24/37	0.3148	Cell Cycle	Cellular Processes
G alpha (q) signalling events	0.353197	1.74356	0	0	58/144	0.2564	Signal Transduction	Signaling and Communication
Regulation of T cell activation by CD28 family	0.373026	1.72104	0.001001	0.0178311	28/72	0.2107	Immune System	Immune System
Immunoregulatory interactions between a Lymphoid and a non-Lymphoid cell	0.354634	1.71479	0.001	0.0178311	51/122	0.2943	Immune System	Immune System
Class A/1 (Rhodopsin-like receptors)	0.333368	1.66995	0	0	40/180	0.1068	Signal Transduction	Signaling and Communication
Degradation of the extracellular matrix	0.345168	1.65267	0.001	0.0178311	36/110	0.2339	Extracellular matrix organization	Signaling and Communication
GPCR ligand binding	0.322218	1.65263	0	0	51/244	0.1068	Signal Transduction	Signaling and Communication
GPCR downstream signalling	0.301903	1.60049	0	0	127/402	0.2128	Signal Transduction	Signaling and Communication
PI3K/AKT Signaling in Cancer	0.323631	1.54809	0.002	0.0328954	37/102	0.2642	Disease	Other
Signaling by GPCR	0.283942	1.51371	0	0	135/451	0.2188	Signal Transduction	Signaling and Communication
G alpha (i) signalling events	0.293304	1.47411	0	0	94/193	0.4115	Signal Transduction	Signaling and Communication
Epigenetic regulation of gene expression	0.280034	1.43049	0.001	0.0178311	173/244	0.5335	Gene expression (Transcription)	Other
Cell Cycle, Mitotic	0.252475	1.36085	0	0	320/469	0.5513	Cell Cycle	Cellular Processes
Regulation of CDH1 Function	-0.174125	-1.22595	0	0	55/56	0.7932	Cell-Cell communication	Signaling and Communication
Degradation of CDH1	-0.183105	-1.417	0	0	46/51	0.6607	Cell-Cell communication	Signaling and Communication
Vif-mediated degradation of APOBEC3G	-0.233591	-1.44855	0	0	36/38	0.6607	Disease	Other
APC/C:Cdc20 mediated degradation of Securin	-0.182332	-1.46395	0	0	49/54	0.6746	Cell Cycle	Cellular Processes
SCF(Skp2)-mediated degradation of p27/p21	-0.195157	-1.5503	0	0	45/49	0.6647	Cell Cycle	Cellular Processes
Degradation of CRY and PER proteins	-0.213443	-1.56489	0	0	45/47	0.7209	Circadian clock	Development and Physiology
Hedgehog ligand biogenesis	-0.214848	-1.59803	0	0	48/51	0.6607	Signal Transduction	Signaling and Communication
Abortive elongation of HIV-1 transcript in the absence of Tat	-0.281719	-1.61521	0	0	23/23	0.7188	Disease	Other
Mitochondrial protein import	-0.149539	-1.65289	0	0	55/59	0.737	Protein localization	Cellular Processes
FGFR2 alternative splicing	-0.281777	-1.66869	0	0	26/26	0.7188	Signal Transduction	Signaling and Communication
Regulation of RUNX3 expression and activity	-0.241186	-1.69518	0	0	42/44	0.6607	Gene expression (Transcription)	Other
Tat-mediated HIV elongation arrest and recovery	-0.268502	-1.71439	0	0	26/27	0.6832	Disease	Other
Pausing and recovery of Tat-mediated HIV elongation	-0.268502	-1.71439	0	0	26/27	0.6832	Disease	Other
Autodegradation of Cdh1 by Cdh1:APC/C	-0.194258	-1.73641	0	0	47/53	0.6352	Cell Cycle	Cellular Processes
Antigen processing: Ub, ATP-independent proteasomal degradation	-0.362408	-1.74327	0	0	17/19	0.4647	Immune System	Immune System
Synthesis of active ubiquitin: roles of E1 and E2 enzymes	-0.256681	-1.7721	0	0	29/30	0.689	Metabolism of proteins	Metabolism and Homeostasis
Autodegradation of the E3 ubiquitin ligase COP1	-0.24844	-1.79528	0	0	35/37	0.6607	Cell Cycle	Cellular Processes
GSK3B and BTRC:CUL1-mediated-degradation of NFE2L2	-0.26464	-1.8016	0	0	39/41	0.6607	Cellular responses to stimuli	Development and Physiology
SCF-beta-TrCP mediated degradation of Emi1	-0.252346	-1.80635	0	0	39/41	0.6746	Cell Cycle	Cellular Processes
Somitogenesis	-0.261443	-1.82751	0	0	37/39	0.6607	Developmental Biology	Development and Physiology
Cross-presentation of soluble exogenous antigens (endosomes)	-0.249736	-1.87539	0	0	38/40	0.6607	Immune System	Immune System
Metabolism of polyamines	-0.283413	-1.88878	0	0	42/43	0.6799	Metabolism	Metabolism and Homeostasis
Regulation of PTEN stability and activity	-0.227319	-1.91464	0	0	51/55	0.6607	Signal Transduction	Signaling and Communication
Regulation of ornithine decarboxylase (ODC)	-0.296753	-1.94686	0	0	36/37	0.6607	Metabolism	Metabolism and Homeostasis
Scavenging by Class A Receptors	-0.404157	-1.95028	0	0	16/18	0.263	Vesicle-mediated transport	Cellular Processes
ABC transporter disorders	-0.285292	-1.98768	0	0	57/59	0.6607	Disease	Other
Ubiquitin-dependent degradation of Cyclin D	-0.299297	-1.99602	0	0	37/38	0.6607	Cell Cycle	Cellular Processes
FBXL7 down-regulates AURKA during mitotic entry and in early mitosis	-0.307724	-2.00777	0	0	41/41	0.6932	Cell Cycle	Cellular Processes
Oxygen-dependent proline hydroxylation of Hypoxia-inducible Factor Alpha	-0.27495	-2.00986	0	0	47/49	0.6607	Cellular responses to stimuli	Development and Physiology
Hh mutants abrogate ligand secretion	-0.265885	-2.02463	0	0	43/45	0.6607	Disease	Other
Degradation of DVL	-0.286785	-2.0274	0	0	41/42	0.6784	Signal Transduction	Signaling and Communication
Negative regulation of NOTCH4 signaling	-0.291234	-2.02744	0	0	42/43	0.6607	Signal Transduction	Signaling and Communication
Vpu mediated degradation of CD4	-0.298868	-2.04338	0	0	37/38	0.6607	Disease	Other
AUF1 (hnRNP D0) binds and destabilizes mRNA	-0.340345	-2.06361	0	0	41/41	0.6607	Metabolism of RNA	Metabolism and Homeostasis
Defective CFTR causes cystic fibrosis	-0.275166	-2.09062	0	0	45/47	0.6607	Disease	Other
Asymmetric localization of PCP proteins	-0.264526	-2.12993	0	0	48/50	0.6663	Signal Transduction	Signaling and Communication
Proteasome assembly	-0.308225	-2.13315	0	0	48/49	0.6607	Metabolism of proteins	Metabolism and Homeostasis
Degradation of AXIN	-0.305665	-2.17492	0	0	40/41	0.6607	Signal Transduction	Signaling and Communication
Respiratory syncytial virus (RSV) genome replication, transcription and translation	-0.453112	-2.18362	0	0	17/17	0.5475	Disease	Other
Hh mutants are degraded by ERAD	-0.306227	-2.18483	0	0	41/42	0.6607	Disease	Other
Regulation of activated PAK-2p34 by proteasome mediated degradation	-0.340228	-2.19173	0	0	36/36	0.6607	Programmed Cell Death	Cellular Processes
Regulation of Apoptosis	-0.340298	-2.3598	0	0	39/39	0.6607	Programmed Cell Death	Cellular Processes
Chaperone Mediated Autophagy	-0.456872	-2.35983	0	0	19/20	0.4136	Autophagy	Cellular Processes
Ribosomal scanning and start codon recognition	-0.404631	-2.48755	0	0	55/58	0.4815	Metabolism of proteins	Metabolism and Homeostasis
Complex I biogenesis	-0.317117	-2.52841	0	0	52/59	0.5125	Metabolism	Metabolism and Homeostasis
Cellular response to hypoxia	-0.28653	-2.85684	0	0	54/57	0.6352	Cellular responses to stimuli	Development and Physiology
SARS-CoV-2 modulates host translation machinery	-0.435433	-3.56692	0	0	46/49	0.389	Disease	Other
SARS-CoV-1 modulates host translation machinery	-0.775112	-5.7627	0	0	36/36	0.2269	Disease	Other

### Sheet: e) IPF  (cell-type specific)
Cell Type	Term	ES	NES	NOM p-val	FDR	Tag %	Gene %	Topic	Pathway Theme
Endothelial Cells	Formation of the canonical BAF (cBAF) complex	0.636781	1.7651	0	0	2025-09-17	0.2205	Chromatin organization	Cellular Processes
Endothelial Cells	SARS-CoV-2 Infection	-0.268616	-1.65416	0	0	34/253	0.0375	Disease	Other
Endothelial Cells	SARS-CoV-2-host interactions	-0.351529	-2.06694	0	0	31/168	0.0375	Disease	Other
Endothelial Cells	Surfactant metabolism	-0.644664	-2.40348	0	0	2025-08-20	0.0804	Metabolism of proteins	Metabolism and Homeostasis
Endothelial Cells	SARS-CoV-1 Infection	-0.485222	-2.96015	0	0	33/130	0.0375	Disease	Other
Endothelial Cells	Translation	-0.530077	-3.36415	0	0	83/272	0.0558	Metabolism of proteins	Metabolism and Homeostasis
Endothelial Cells	Metabolism of amino acids and derivatives	-0.512726	-3.47412	0	0	84/253	0.0593	Metabolism	Metabolism and Homeostasis
Endothelial Cells	SARS-CoV-1-host interactions	-0.619941	-3.5621	0	0	33/87	0.0375	Disease	Other
Endothelial Cells	SARS-CoV-2 modulates host translation machinery	-0.793853	-3.83424	0	0	28/49	0.0375	Disease	Other
Endothelial Cells	Signaling by ROBO receptors	-0.644928	-3.92983	0	0	80/181	0.0558	Developmental Biology	Development and Physiology
Endothelial Cells	Ribosomal scanning and start codon recognition	-0.806077	-3.96639	0	0	34/58	0.0862	Metabolism of proteins	Metabolism and Homeostasis
Endothelial Cells	Formation of the ternary complex, and subsequently, the 43S complex	-0.834169	-4.00871	0	0	34/51	0.0862	Metabolism of proteins	Metabolism and Homeostasis
Endothelial Cells	Activation of the mRNA upon binding of the cap-binding complex and eIFs, and subsequent binding to 43S	-0.805126	-4.03936	0	0	35/59	0.0862	Metabolism of proteins	Metabolism and Homeostasis
Endothelial Cells	Translation initiation complex formation	-0.812094	-4.04815	0	0	35/58	0.0862	Metabolism of proteins	Metabolism and Homeostasis
Endothelial Cells	Influenza Infection	-0.731102	-4.20859	0	0	78/150	0.0558	Disease	Other
Endothelial Cells	SARS-CoV-1 modulates host translation machinery	-0.919822	-4.25096	0	0	30/36	0.0375	Disease	Other
Endothelial Cells	rRNA processing	-0.620393	-4.29674	0	0	78/195	0.0558	Metabolism of RNA	Metabolism and Homeostasis
Endothelial Cells	Influenza Viral RNA Transcription and Replication	-0.769142	-4.33033	0	0	77/131	0.0558	Disease	Other
Endothelial Cells	Cellular response to starvation	-0.723612	-4.37505	0	0	74/143	0.0403	Cellular responses to stimuli	Development and Physiology
Endothelial Cells	rRNA processing in the nucleus and cytosol	-0.645292	-4.38993	0	0	78/184	0.0558	Metabolism of RNA	Metabolism and Homeostasis
Endothelial Cells	Regulation of expression of SLITs and ROBOs	-0.735237	-4.4535	0	0	78/144	0.0558	Developmental Biology	Development and Physiology
Endothelial Cells	Major pathway of rRNA processing in the nucleolus and cytosol	-0.663549	-4.53988	0	0	78/174	0.0558	Metabolism of RNA	Metabolism and Homeostasis
Endothelial Cells	Nonsense Mediated Decay (NMD) enhanced by the Exon Junction Complex (EJC)	-0.809364	-4.59365	0	0	77/113	0.0558	Metabolism of RNA	Metabolism and Homeostasis
Endothelial Cells	Nonsense-Mediated Decay (NMD)	-0.809364	-4.59365	0	0	77/113	0.0558	Metabolism of RNA	Metabolism and Homeostasis
Endothelial Cells	Selenoamino acid metabolism	-0.842278	-4.76079	0	0	78/103	0.0572	Metabolism	Metabolism and Homeostasis
Endothelial Cells	Nonsense Mediated Decay (NMD) independent of the Exon Junction Complex (EJC)	-0.881434	-4.8591	0	0	77/93	0.0558	Metabolism of RNA	Metabolism and Homeostasis
Endothelial Cells	Eukaryotic Translation Elongation	-0.921762	-4.9528	0	0	80/90	0.0558	Metabolism of proteins	Metabolism and Homeostasis
Endothelial Cells	Cap-dependent Translation Initiation	-0.855008	-4.95316	0	0	78/117	0.0558	Metabolism of proteins	Metabolism and Homeostasis
Endothelial Cells	Eukaryotic Translation Initiation	-0.855008	-4.95316	0	0	78/117	0.0558	Metabolism of proteins	Metabolism and Homeostasis
Endothelial Cells	GTP hydrolysis and joining of the 60S ribosomal subunit	-0.875002	-4.95641	0	0	77/110	0.0558	Metabolism of proteins	Metabolism and Homeostasis
Endothelial Cells	L13a-mediated translational silencing of Ceruloplasmin expression	-0.879599	-4.98978	0	0	78/109	0.0558	Metabolism of proteins	Metabolism and Homeostasis
Endothelial Cells	Peptide chain elongation	-0.925178	-5.01163	0	0	78/87	0.0558	Metabolism of proteins	Metabolism and Homeostasis
Endothelial Cells	SRP-dependent cotranslational protein targeting to membrane	-0.83599	-5.0275	0	0	76/109	0.0558	Metabolism of proteins	Metabolism and Homeostasis
Endothelial Cells	Formation of a pool of free 40S subunits	-0.894276	-5.02876	0	0	77/99	0.0558	Metabolism of proteins	Metabolism and Homeostasis
Endothelial Cells	Selenocysteine synthesis	-0.906763	-5.06888	0	0	77/90	0.0558	Metabolism	Metabolism and Homeostasis
Endothelial Cells	Eukaryotic Translation Termination	-0.884735	-5.06926	0	0	76/91	0.0558	Metabolism of proteins	Metabolism and Homeostasis
Endothelial Cells	Viral mRNA Translation	-0.917626	-5.11263	0	0	76/87	0.0558	Disease	Other
Endothelial Cells	Response of EIF2AK4 (GCN2) to amino acid deficiency	-0.888048	-5.11594	0	0	77/98	0.0558	Cellular responses to stimuli	Development and Physiology
Epithelial Cells	Intraflagellar transport	0.729683	2.46166	0	0	30/43	0.1224	Organelle biogenesis and maintenance	Cellular Processes
Epithelial Cells	Cilium Assembly	0.505669	1.95612	0	0	120/180	0.3179	Organelle biogenesis and maintenance	Cellular Processes
Epithelial Cells	Kidney development	0.577135	1.85566	0	0	16/29	0.2604	Developmental Biology	Development and Physiology
Epithelial Cells	BBSome-mediated cargo-targeting to cilium	0.609858	1.82283	0	0	19/21	0.3375	Organelle biogenesis and maintenance	Cellular Processes
Epithelial Cells	Cargo trafficking to the periciliary membrane	0.51384	1.75863	0	0	33/47	0.3179	Organelle biogenesis and maintenance	Cellular Processes
Epithelial Cells	Anchoring of the basal body to the plasma membrane	0.471159	1.75729	0	0	65/94	0.368	Organelle biogenesis and maintenance	Cellular Processes
Epithelial Cells	Organelle biogenesis and maintenance	0.431945	1.69482	0	0	151/249	0.3714	Organelle biogenesis and maintenance	Cellular Processes
Epithelial Cells	Immunoregulatory interactions between a Lymphoid and a non-Lymphoid cell	0.4473	1.62315	0	0	28/72	0.2533	Immune System	Immune System
Epithelial Cells	Stimuli-sensing channels	0.43616	1.59165	0.00100705	0.0326463	25/81	0.1756	Transport of small molecules	Cellular Processes
Epithelial Cells	GPCR ligand binding	0.375766	1.46252	0.001001	0.0326463	65/200	0.2067	Signal Transduction	Signaling and Communication
Epithelial Cells	Regulation of T cell activation by CD28 family	-0.213358	-1.38109	0	0	13/61	0.0571	Immune System	Immune System
Epithelial Cells	Binding and Uptake of Ligands by Scavenger Receptors	-0.282257	-1.73565	0	0	6/34	0.0305	Vesicle-mediated transport	Cellular Processes
Epithelial Cells	Phosphorylation of CD3 and TCR zeta chains	-0.467263	-2.0969	0	0	2025-09-18	0.0571	Immune System	Immune System
Epithelial Cells	Co-inhibition by PD-1	-0.50911	-2.18939	0	0	2025-10-17	0.0741	Immune System	Immune System
Epithelial Cells	Scavenging by Class A Receptors	-0.608448	-2.6114	0	0	2025-07-15	0.0808	Vesicle-mediated transport	Cellular Processes
Epithelial Cells	SARS-CoV-1-host interactions	-0.574436	-3.93859	0	0	38/89	0.043	Disease	Other
Epithelial Cells	SARS-CoV-2 modulates host translation machinery	-0.782116	-4.32382	0	0	30/49	0.036	Disease	Other
Epithelial Cells	Selenoamino acid metabolism	-0.827362	-4.78012	0	0	73/106	0.0408	Metabolism	Metabolism and Homeostasis
Epithelial Cells	Cellular response to starvation	-0.688775	-4.8042	0	0	72/145	0.0408	Cellular responses to stimuli	Development and Physiology
Epithelial Cells	Ribosomal scanning and start codon recognition	-0.786282	-4.88442	0	0	29/58	0.036	Metabolism of proteins	Metabolism and Homeostasis
Epithelial Cells	Influenza Viral RNA Transcription and Replication	-0.699384	-4.88848	0	0	73/132	0.0443	Disease	Other
Epithelial Cells	SARS-CoV-1 modulates host translation machinery	-0.935067	-4.92115	0	0	31/36	0.0392	Disease	Other
Epithelial Cells	Formation of the ternary complex, and subsequently, the 43S complex	-0.827406	-4.96617	0	0	29/51	0.036	Metabolism of proteins	Metabolism and Homeostasis
Epithelial Cells	Translation initiation complex formation	-0.801554	-4.97318	0	0	30/58	0.036	Metabolism of proteins	Metabolism and Homeostasis
Epithelial Cells	Activation of the mRNA upon binding of the cap-binding complex and eIFs, and subsequent binding to 43S	-0.794065	-5.14479	0	0	30/59	0.036	Metabolism of proteins	Metabolism and Homeostasis
Epithelial Cells	Selenocysteine synthesis	-0.891059	-5.31472	0	0	72/90	0.0408	Metabolism	Metabolism and Homeostasis
Epithelial Cells	Response of EIF2AK4 (GCN2) to amino acid deficiency	-0.876579	-5.32825	0	0	72/98	0.0408	Cellular responses to stimuli	Development and Physiology
Epithelial Cells	Peptide chain elongation	-0.925799	-5.36116	0	0	74/87	0.0408	Metabolism of proteins	Metabolism and Homeostasis
Epithelial Cells	GTP hydrolysis and joining of the 60S ribosomal subunit	-0.854822	-5.50792	0	0	72/110	0.0408	Metabolism of proteins	Metabolism and Homeostasis
Epithelial Cells	Eukaryotic Translation Elongation	-0.924905	-5.57101	0	0	76/90	0.0408	Metabolism of proteins	Metabolism and Homeostasis
Epithelial Cells	Eukaryotic Translation Termination	-0.891717	-5.58636	0	0	72/91	0.0408	Metabolism of proteins	Metabolism and Homeostasis
Epithelial Cells	SRP-dependent cotranslational protein targeting to membrane	-0.845441	-5.79463	0	0	79/109	0.0583	Metabolism of proteins	Metabolism and Homeostasis
Epithelial Cells	Nonsense Mediated Decay (NMD) independent of the Exon Junction Complex (EJC)	-0.892452	-5.80405	0	0	73/93	0.0408	Metabolism of RNA	Metabolism and Homeostasis
Epithelial Cells	Formation of a pool of free 40S subunits	-0.886834	-5.91834	0	0	72/99	0.0408	Metabolism of proteins	Metabolism and Homeostasis
Epithelial Cells	Viral mRNA Translation	-0.911644	-6.44425	0	0	72/87	0.0408	Disease	Other
Epithelial Cells	L13a-mediated translational silencing of Ceruloplasmin expression	-0.865512	-7.42175	0	0	73/109	0.0408	Metabolism of proteins	Metabolism and Homeostasis
Immune Cells	ECM proteoglycans	0.593812	1.93981	0	0	20/53	0.0947	Extracellular matrix organization	Signaling and Communication
Immune Cells	Developmental Lineage of Pancreatic Ductal Cells	0.722527	1.88223	0	0	2025-08-17	0.0947	Developmental Biology	Development and Physiology
Immune Cells	Scavenging by Class A Receptors	0.701236	1.8295	0.00121359	0.0382929	2025-05-15	0.0468	Vesicle-mediated transport	Cellular Processes
Immune Cells	EGR2 and SOX10-mediated initiation of Schwann cell myelination	0.643954	1.82248	0	0	2025-09-23	0.1161	Developmental Biology	Development and Physiology
Immune Cells	Immunoregulatory interactions between a Lymphoid and a non-Lymphoid cell	0.506797	1.81449	0	0	39/118	0.1838	Immune System	Immune System
Immune Cells	Integrin cell surface interactions	0.534111	1.80886	0.00105374	0.0339276	20/72	0.0927	Extracellular matrix organization	Signaling and Communication
Immune Cells	Binding and Uptake of Ligands by Scavenger Receptors	0.598328	1.8004	0	0	2025-08-31	0.0958	Vesicle-mediated transport	Cellular Processes
Immune Cells	Extracellular matrix organization	0.424033	1.60061	0	0	50/236	0.0947	Extracellular matrix organization	Signaling and Communication
Immune Cells	Selenoamino acid metabolism	0.445551	1.59356	0	0	74/105	0.3935	Metabolism	Metabolism and Homeostasis
Immune Cells	Interferon gamma signaling	-0.257483	-1.32577	0	0	17/87	0.0735	Immune System	Immune System
Immune Cells	MHC class II antigen presentation	-0.267137	-1.45301	0	0	24/109	0.0708	Immune System	Immune System
Immune Cells	G alpha (s) signalling events	-0.293142	-1.50278	0	0	9/84	0.0314	Signal Transduction	Signaling and Communication
Immune Cells	Generation of second messenger molecules	-0.518889	-2.16785	0	0	2025-09-30	0.0547	Immune System	Immune System
Immune Cells	Co-inhibition by PD-1	-0.677872	-2.53451	0	0	2025-09-21	0.0547	Immune System	Immune System
Immune Cells	Phosphorylation of CD3 and TCR zeta chains	-0.748665	-2.75631	0	0	2025-11-20	0.078	Immune System	Immune System
Immune Cells	Translocation of ZAP-70 to Immunological synapse	-0.833543	-2.86396	0	0	2025-10-17	0.078	Immune System	Immune System
Stromal Cells	Smooth Muscle Contraction	0.536484	2.18551	0	0	14/33	0.1115	Muscle contraction	Development and Physiology
Stromal Cells	Laminin interactions	0.525673	2.08184	0	0	2025-09-28	0.0511	Extracellular matrix organization	Signaling and Communication
Stromal Cells	Sema4D induced cell migration and growth-cone collapse	0.5734	2.01477	0.00106838	0.0339734	2025-08-18	0.1272	Developmental Biology	Development and Physiology
Stromal Cells	RHO GTPases Activate ROCKs	0.533857	1.87018	0.00106952	0.0339734	2025-08-18	0.1629	Signal Transduction	Signaling and Communication
Stromal Cells	Semaphorin interactions	0.410994	1.84779	0.001002	0.0326463	20/55	0.1853	Developmental Biology	Development and Physiology
Stromal Cells	Muscle contraction	0.354406	1.7422	0	0	39/108	0.2379	Muscle contraction	Development and Physiology
Stromal Cells	tRNA processing	0.354987	1.72	0	0	71/102	0.436	Metabolism of RNA	Metabolism and Homeostasis
Stromal Cells	Interferon alpha/beta signaling	-0.11449	-1.02175	0	0	52/55	0.7845	Immune System	Immune System
Stromal Cells	Regulation of RUNX3 expression and activity	-0.177041	-1.36633	0	0	39/43	0.6735	Gene expression (Transcription)	Other
Stromal Cells	Class A/1 (Rhodopsin-like receptors)	-0.14012	-1.40252	0	0	45/69	0.2696	Signal Transduction	Signaling and Communication
Stromal Cells	Degradation of CDH1	-0.160303	-1.40747	0	0	44/49	0.6804	Cell-Cell communication	Signaling and Communication
Stromal Cells	Metabolism of polyamines	-0.207162	-1.42116	0	0	39/42	0.6735	Metabolism	Metabolism and Homeostasis
Stromal Cells	p53-Independent G1/S DNA Damage Checkpoint	-0.210191	-1.42906	0	0	39/42	0.6735	Cell Cycle	Cellular Processes
Stromal Cells	Ubiquitin-Mediated Degradation of Phosphorylated Cdc25A	-0.210191	-1.42906	0	0	39/42	0.6735	Cell Cycle	Cellular Processes
Stromal Cells	SCF-beta-TrCP mediated degradation of Emi1	-0.205283	-1.44389	0	0	37/40	0.6735	Cell Cycle	Cellular Processes
Stromal Cells	Regulation of Insulin-like Growth Factor (IGF) transport and uptake by Insulin-like Growth Factor Binding Proteins (IGFBPs)	-0.131963	-1.46094	0	0	64/78	0.524	Metabolism of proteins	Metabolism and Homeostasis
Stromal Cells	G1/S DNA Damage Checkpoints	-0.204716	-1.47211	0	0	49/53	0.6735	Cell Cycle	Cellular Processes
Stromal Cells	Regulation of mRNA stability by proteins that bind AU-rich elements	-0.132642	-1.48254	0	0	66/75	0.676	Metabolism of RNA	Metabolism and Homeostasis
Stromal Cells	Degradation of GLI2 by the proteasome	-0.18003	-1.50378	0	0	41/45	0.6735	Signal Transduction	Signaling and Communication
Stromal Cells	Hh mutants are degraded by ERAD	-0.204886	-1.53922	0	0	38/41	0.6844	Disease	Other
Stromal Cells	Hh mutants abrogate ligand secretion	-0.204886	-1.53922	0	0	38/41	0.6844	Disease	Other
Stromal Cells	GLI3 is processed to GLI3R by the proteasome	-0.181742	-1.58092	0	0	41/45	0.6735	Signal Transduction	Signaling and Communication
Stromal Cells	Degradation of GLI1 by the proteasome	-0.180031	-1.60537	0	0	41/45	0.6735	Signal Transduction	Signaling and Communication
Stromal Cells	Antigen processing: Ub, ATP-independent proteasomal degradation	-0.306136	-1.61319	0	0	18/19	0.5971	Immune System	Immune System
Stromal Cells	Negative regulation of NOTCH4 signaling	-0.212772	-1.62308	0	0	38/41	0.6735	Signal Transduction	Signaling and Communication
Stromal Cells	Stabilization of p53	-0.215926	-1.69305	0	0	39/42	0.6735	Cell Cycle	Cellular Processes
Stromal Cells	RUNX1 regulates transcription of genes involved in differentiation of HSCs	-0.202349	-1.69802	0	0	48/49	0.7647	Gene expression (Transcription)	Other
Stromal Cells	GSK3B and BTRC:CUL1-mediated-degradation of NFE2L2	-0.207245	-1.70261	0	0	38/41	0.6735	Cellular responses to stimuli	Development and Physiology
Stromal Cells	NIK-->noncanonical NF-kB signaling	-0.218123	-1.71478	0	0	42/45	0.6735	Immune System	Immune System
Stromal Cells	Interleukin-10 signaling	-0.325976	-1.723	0	0	16/21	0.2419	Immune System	Immune System
Stromal Cells	Autodegradation of the E3 ubiquitin ligase COP1	-0.242566	-1.72706	0	0	35/37	0.6735	Cell Cycle	Cellular Processes
Stromal Cells	Regulation of activated PAK-2p34 by proteasome mediated degradation	-0.240689	-1.7484	0	0	34/36	0.6735	Programmed Cell Death	Cellular Processes
Stromal Cells	Gene and protein expression by JAK-STAT signaling after Interleukin-12 stimulation	-0.272119	-1.76627	0	0	24/30	0.4189	Immune System	Immune System
Stromal Cells	SCF(Skp2)-mediated degradation of p27/p21	-0.208716	-1.76987	0	0	41/44	0.6817	Cell Cycle	Cellular Processes
Stromal Cells	Cross-presentation of soluble exogenous antigens (endosomes)	-0.243713	-1.78592	0	0	35/37	0.6735	Immune System	Immune System
Stromal Cells	Ubiquitin-dependent degradation of Cyclin D	-0.237778	-1.81592	0	0	36/38	0.6817	Cell Cycle	Cellular Processes
Stromal Cells	Developmental Lineage of Pancreatic Ductal Cells	-0.328489	-1.84473	0	0	2025-07-20	0.0152	Developmental Biology	Development and Physiology
Stromal Cells	AUF1 (hnRNP D0) binds and destabilizes mRNA	-0.246705	-1.84629	0	0	39/41	0.6735	Metabolism of RNA	Metabolism and Homeostasis
Stromal Cells	Hedgehog ligand biogenesis	-0.209869	-1.86076	0	0	41/44	0.6844	Signal Transduction	Signaling and Communication
Stromal Cells	Developmental Cell Lineages of the Exocrine Pancreas	-0.31778	-1.86819	0	0	2025-08-23	0.02	Developmental Biology	Development and Physiology
Stromal Cells	Vif-mediated degradation of APOBEC3G	-0.246439	-1.87023	0	0	36/38	0.6735	Disease	Other
Stromal Cells	FBXL7 down-regulates AURKA during mitotic entry and in early mitosis	-0.247877	-1.87127	0	0	37/39	0.6735	Cell Cycle	Cellular Processes
Stromal Cells	Interleukin-12 family signaling	-0.236407	-1.89726	0	0	32/41	0.4189	Immune System	Immune System
Stromal Cells	Collagen biosynthesis and modifying enzymes	-0.248048	-1.91002	0	0	15/48	0.0215	Extracellular matrix organization	Signaling and Communication
Stromal Cells	Neurodegenerative Diseases	-0.420785	-1.9574	0	0	16/16	0.5799	Disease	Other
Stromal Cells	Deregulated CDK5 triggers multiple neurodegenerative pathways in Alzheimer's disease models	-0.420785	-1.9574	0	0	16/16	0.5799	Disease	Other
Stromal Cells	Developmental Cell Lineages	-0.333157	-1.98174	0	0	2025-09-24	0.02	Developmental Biology	Development and Physiology
Stromal Cells	Proteasome assembly	-0.204803	-2.04171	0	0	48/49	0.7642	Metabolism of proteins	Metabolism and Homeostasis
Stromal Cells	Interleukin-4 and Interleukin-13 signaling	-0.196196	-2.04776	0	0	49/74	0.2282	Immune System	Immune System
Stromal Cells	Defective Intrinsic Pathway for Apoptosis	-0.426303	-2.13842	0	0	17/19	0.3949	Disease	Other
Stromal Cells	Degradation of DVL	-0.243097	-2.14093	0	0	41/42	0.7194	Signal Transduction	Signaling and Communication
Stromal Cells	p53-Dependent G1 DNA Damage Response	-0.227331	-2.23726	0	0	44/47	0.6735	Cell Cycle	Cellular Processes
Stromal Cells	p53-Dependent G1/S DNA damage checkpoint	-0.227331	-2.23726	0	0	44/47	0.6735	Cell Cycle	Cellular Processes
Stromal Cells	Formation of Fibrin Clot (Clotting Cascade)	-0.529476	-2.43695	0	0	15/15	0.4713	Hemostasis	Metabolism and Homeostasis
Stromal Cells	Formation of the ternary complex, and subsequently, the 43S complex	-0.568292	-3.83594	0	0	47/51	0.3141	Metabolism of proteins	Metabolism and Homeostasis
Stromal Cells	Translation initiation complex formation	-0.501309	-4.26167	0	0	51/58	0.3141	Metabolism of proteins	Metabolism and Homeostasis
Stromal Cells	SARS-CoV-2 modulates host translation machinery	-0.551415	-4.34778	0	0	28/48	0.0339	Disease	Other
Stromal Cells	Ribosomal scanning and start codon recognition	-0.503951	-4.50146	0	0	51/58	0.3141	Metabolism of proteins	Metabolism and Homeostasis
Stromal Cells	Activation of the mRNA upon binding of the cap-binding complex and eIFs, and subsequent binding to 43S	-0.505318	-4.94717	0	0	52/59	0.3141	Metabolism of proteins	Metabolism and Homeostasis
Stromal Cells	SARS-CoV-1 modulates host translation machinery	-0.916615	-6.366	0	0	30/36	0.0346	Disease	Other

### Sheet: f) IPF PRS (cell-type specific)
Cell Type	Term	ES	NES	NOM p-val	FDR	Tag %	Gene %	Topic	Pathway Theme
Endothelial Cells	FOXO-mediated transcription of cell cycle genes	0.664256	1.79743	0.00173913	0.0434486	2025-10-15	0.2821	Gene expression (Transcription)	Other
Endothelial Cells	tRNA processing in the nucleus	0.491598	1.73689	0.00164745	0.0413933	22/54	0.192	Metabolism of RNA	Metabolism and Homeostasis
Endothelial Cells	Interferon gamma signaling	0.443355	1.67156	0	0	35/73	0.2668	Immune System	Immune System
Endothelial Cells	Translation	-0.317445	-1.55542	0	0	101/266	0.2559	Metabolism of proteins	Metabolism and Homeostasis
Endothelial Cells	rRNA processing	-0.342955	-1.60931	0	0	74/191	0.2009	Metabolism of RNA	Metabolism and Homeostasis
Endothelial Cells	rRNA processing in the nucleus and cytosol	-0.366931	-1.70259	0	0	74/181	0.2009	Metabolism of RNA	Metabolism and Homeostasis
Endothelial Cells	Metabolism of amino acids and derivatives	-0.360087	-1.72246	0	0	87/229	0.2223	Metabolism	Metabolism and Homeostasis
Endothelial Cells	Influenza Viral RNA Transcription and Replication	-0.403976	-1.80579	0	0	61/130	0.2009	Disease	Other
Endothelial Cells	Signaling by ROBO receptors	-0.390653	-1.82176	0	0	65/172	0.2009	Developmental Biology	Development and Physiology
Endothelial Cells	Major pathway of rRNA processing in the nucleolus and cytosol	-0.395811	-1.83411	0	0	74/171	0.2009	Metabolism of RNA	Metabolism and Homeostasis
Endothelial Cells	Cellular response to starvation	-0.461141	-2.0427	0	0	64/140	0.2009	Cellular responses to stimuli	Development and Physiology
Endothelial Cells	Regulation of expression of SLITs and ROBOs	-0.471854	-2.1254	0	0	62/141	0.2009	Developmental Biology	Development and Physiology
Endothelial Cells	SARS-CoV-2 modulates host translation machinery	-0.581091	-2.16425	0	0	28/48	0.2112	Disease	Other
Endothelial Cells	Ribosomal scanning and start codon recognition	-0.567908	-2.19523	0	0	23/58	0.1523	Metabolism of proteins	Metabolism and Homeostasis
Endothelial Cells	Translation initiation complex formation	-0.57748	-2.2446	0	0	23/58	0.1523	Metabolism of proteins	Metabolism and Homeostasis
Endothelial Cells	Formation of the ternary complex, and subsequently, the 43S complex	-0.599614	-2.25446	0	0	23/51	0.1523	Metabolism of proteins	Metabolism and Homeostasis
Endothelial Cells	Activation of the mRNA upon binding of the cap-binding complex and eIFs, and subsequent binding to 43S	-0.584491	-2.27754	0	0	24/59	0.1523	Metabolism of proteins	Metabolism and Homeostasis
Endothelial Cells	SARS-CoV-1 modulates host translation machinery	-0.699792	-2.43677	0	0	23/36	0.1523	Disease	Other
Endothelial Cells	Response of EIF2AK4 (GCN2) to amino acid deficiency	-0.591294	-2.48704	0	0	59/97	0.2009	Cellular responses to stimuli	Development and Physiology
Endothelial Cells	Nonsense Mediated Decay (NMD) enhanced by the Exon Junction Complex (EJC)	-0.581808	-2.51997	0	0	63/112	0.2009	Metabolism of RNA	Metabolism and Homeostasis
Endothelial Cells	Nonsense-Mediated Decay (NMD)	-0.581808	-2.51997	0	0	63/112	0.2009	Metabolism of RNA	Metabolism and Homeostasis
Endothelial Cells	Cap-dependent Translation Initiation	-0.579317	-2.54914	0	0	60/116	0.2009	Metabolism of proteins	Metabolism and Homeostasis
Endothelial Cells	Eukaryotic Translation Initiation	-0.579317	-2.54914	0	0	60/116	0.2009	Metabolism of proteins	Metabolism and Homeostasis
Endothelial Cells	GTP hydrolysis and joining of the 60S ribosomal subunit	-0.602628	-2.61765	0	0	59/109	0.2009	Metabolism of proteins	Metabolism and Homeostasis
Endothelial Cells	SRP-dependent cotranslational protein targeting to membrane	-0.613558	-2.64979	0	0	79/107	0.2892	Metabolism of proteins	Metabolism and Homeostasis
Endothelial Cells	Selenoamino acid metabolism	-0.630604	-2.66115	0	0	71/99	0.2553	Metabolism	Metabolism and Homeostasis
Endothelial Cells	L13a-mediated translational silencing of Ceruloplasmin expression	-0.613728	-2.67265	0	0	59/108	0.2009	Metabolism of proteins	Metabolism and Homeostasis
Endothelial Cells	Formation of a pool of free 40S subunits	-0.628875	-2.69861	0	0	67/98	0.2553	Metabolism of proteins	Metabolism and Homeostasis
Endothelial Cells	Eukaryotic Translation Termination	-0.658034	-2.7494	0	0	67/90	0.2553	Metabolism of proteins	Metabolism and Homeostasis
Endothelial Cells	Viral mRNA Translation	-0.661967	-2.74952	0	0	66/86	0.2553	Disease	Other
Endothelial Cells	Nonsense Mediated Decay (NMD) independent of the Exon Junction Complex (EJC)	-0.650534	-2.75325	0	0	68/92	0.2553	Metabolism of RNA	Metabolism and Homeostasis
Endothelial Cells	Eukaryotic Translation Elongation	-0.667489	-2.77603	0	0	68/89	0.2553	Metabolism of proteins	Metabolism and Homeostasis
Endothelial Cells	Peptide chain elongation	-0.674416	-2.78189	0	0	67/86	0.2553	Metabolism of proteins	Metabolism and Homeostasis
Endothelial Cells	Selenocysteine synthesis	-0.668852	-2.78329	0	0	68/88	0.2553	Metabolism	Metabolism and Homeostasis
Epithelial Cells	Eukaryotic Translation Termination	0.582427	1.99794	0	0	55/91	0.2359	Metabolism of proteins	Metabolism and Homeostasis
Epithelial Cells	Peptide chain elongation	0.589242	1.99698	0	0	54/87	0.2359	Metabolism of proteins	Metabolism and Homeostasis
Epithelial Cells	Selenocysteine synthesis	0.582842	1.98491	0	0	54/90	0.2359	Metabolism	Metabolism and Homeostasis
Epithelial Cells	Viral mRNA Translation	0.581669	1.97652	0	0	53/87	0.2359	Disease	Other
Epithelial Cells	Eukaryotic Translation Elongation	0.578202	1.96753	0	0	54/90	0.2359	Metabolism of proteins	Metabolism and Homeostasis
Epithelial Cells	Nonsense Mediated Decay (NMD) independent of the Exon Junction Complex (EJC)	0.567942	1.95046	0	0	54/93	0.2359	Metabolism of RNA	Metabolism and Homeostasis
Epithelial Cells	Formation of a pool of free 40S subunits	0.550565	1.90723	0	0	59/99	0.2857	Metabolism of proteins	Metabolism and Homeostasis
Epithelial Cells	Role of phospholipids in phagocytosis	0.728705	1.87898	0	0	2025-09-19	0.1163	Immune System	Immune System
Epithelial Cells	L13a-mediated translational silencing of Ceruloplasmin expression	0.526843	1.85021	0	0	60/109	0.2857	Metabolism of proteins	Metabolism and Homeostasis
Epithelial Cells	Selenoamino acid metabolism	0.530943	1.8465	0	0	61/105	0.2835	Metabolism	Metabolism and Homeostasis
Epithelial Cells	GTP hydrolysis and joining of the 60S ribosomal subunit	0.524776	1.84165	0	0	65/110	0.3199	Metabolism of proteins	Metabolism and Homeostasis
Epithelial Cells	Nonsense Mediated Decay (NMD) enhanced by the Exon Junction Complex (EJC)	0.52101	1.82991	0	0	63/113	0.2835	Metabolism of RNA	Metabolism and Homeostasis
Epithelial Cells	Nonsense-Mediated Decay (NMD)	0.52101	1.82991	0	0	63/113	0.2835	Metabolism of RNA	Metabolism and Homeostasis
Epithelial Cells	SRP-dependent cotranslational protein targeting to membrane	0.513963	1.81034	0	0	55/109	0.2503	Metabolism of proteins	Metabolism and Homeostasis
Epithelial Cells	SARS-CoV-1 modulates host translation machinery	0.60919	1.78504	0	0	26/36	0.2797	Disease	Other
Epithelial Cells	Cap-dependent Translation Initiation	0.501685	1.78212	0	0	55/117	0.2359	Metabolism of proteins	Metabolism and Homeostasis
Epithelial Cells	Eukaryotic Translation Initiation	0.501685	1.78212	0	0	55/117	0.2359	Metabolism of proteins	Metabolism and Homeostasis
Epithelial Cells	Influenza Viral RNA Transcription and Replication	0.493899	1.776	0	0	68/132	0.2835	Disease	Other
Epithelial Cells	Response of EIF2AK4 (GCN2) to amino acid deficiency	0.514488	1.77537	0	0	54/98	0.2359	Cellular responses to stimuli	Development and Physiology
Epithelial Cells	Deposition of new CENPA-containing nucleosomes at the centromere	0.631061	1.76605	0.00141443	0.0359461	2025-06-24	0.0373	Cell Cycle	Cellular Processes
Epithelial Cells	Nucleosome assembly	0.631061	1.76605	0.00141443	0.0359461	2025-06-24	0.0373	Cell Cycle	Cellular Processes
Epithelial Cells	Cyclin A/B1/B2 associated events during G2/M transition	0.612144	1.7527	0.00135685	0.0348893	2025-08-29	0.0462	Cell Cycle	Cellular Processes
Epithelial Cells	Endogenous sterols	0.678372	1.70948	0.00142248	0.0359461	2025-07-17	0.1858	Metabolism	Metabolism and Homeostasis
Epithelial Cells	Anchoring of the basal body to the plasma membrane	0.494637	1.70822	0	0	40/94	0.2556	Organelle biogenesis and maintenance	Cellular Processes
Epithelial Cells	Influenza Infection	0.462107	1.69857	0	0	71/152	0.2835	Disease	Other
Epithelial Cells	Regulation of expression of SLITs and ROBOs	0.450157	1.63269	0	0	66/148	0.2835	Developmental Biology	Development and Physiology
Epithelial Cells	Signaling by ROBO receptors	0.434357	1.61684	0	0	81/189	0.2835	Developmental Biology	Development and Physiology
Epithelial Cells	Cilium Assembly	0.420555	1.55834	0	0	67/177	0.2556	Organelle biogenesis and maintenance	Cellular Processes
Epithelial Cells	Peptide ligand-binding receptors	-0.407007	-1.56824	0	0	14/57	0.0735	Signal Transduction	Signaling and Communication
Epithelial Cells	Transport of inorganic cations/anions and amino acids/oligopeptides	-0.411264	-1.59814	0	0	18/66	0.1441	Transport of small molecules	Cellular Processes
Epithelial Cells	Bacterial Infection Pathways	-0.419486	-1.68849	0	0	17/79	0.0956	Disease	Other
Epithelial Cells	Degradation of the extracellular matrix	-0.420614	-1.70889	0	0	29/83	0.1193	Extracellular matrix organization	Signaling and Communication
Epithelial Cells	Recycling pathway of L1	-0.529787	-1.8342	0	0	11/35	0.125	Developmental Biology	Development and Physiology
Epithelial Cells	Formation of the dystrophin-glycoprotein complex (DGC)	-0.621577	-1.93277	0	0	2025-10-24	0.0784	Extracellular matrix organization	Signaling and Communication
Epithelial Cells	Keratinization	-0.561109	-2.00434	0	0	21/40	0.1486	Developmental Biology	Development and Physiology
Epithelial Cells	Formation of the cornified envelope	-0.561109	-2.00434	0	0	21/40	0.1486	Developmental Biology	Development and Physiology
Epithelial Cells	Laminin interactions	-0.659035	-2.00783	0	0	2025-12-23	0.0809	Extracellular matrix organization	Signaling and Communication
Immune Cells	Eukaryotic Translation Elongation	0.647128	5.18832	0	0	85/90	0.16	Metabolism of proteins	Metabolism and Homeostasis
Immune Cells	Peptide chain elongation	0.636799	5.16849	0	0	82/87	0.16	Metabolism of proteins	Metabolism and Homeostasis
Immune Cells	SARS-CoV-1 modulates host translation machinery	0.761928	4.61126	0	0	35/36	0.16	Disease	Other
Immune Cells	SRP-dependent cotranslational protein targeting to membrane	0.495057	4.50614	0	0	102/109	0.2776	Metabolism of proteins	Metabolism and Homeostasis
Immune Cells	Viral mRNA Translation	0.557449	4.2608	0	0	80/87	0.16	Disease	Other
Immune Cells	Eukaryotic Translation Termination	0.477131	3.83423	0	0	85/91	0.2568	Metabolism of proteins	Metabolism and Homeostasis
Immune Cells	Selenocysteine synthesis	0.46534	3.75755	0	0	80/90	0.16	Metabolism	Metabolism and Homeostasis
Immune Cells	Formation of a pool of free 40S subunits	0.450996	3.56784	0	0	90/99	0.2311	Metabolism of proteins	Metabolism and Homeostasis
Immune Cells	Regulation of Apoptosis	0.507437	3.35618	0	0	39/39	0.4942	Programmed Cell Death	Cellular Processes
Immune Cells	Regulation of activated PAK-2p34 by proteasome mediated degradation	0.527757	3.27385	0	0	36/36	0.4738	Programmed Cell Death	Cellular Processes
Immune Cells	GTP hydrolysis and joining of the 60S ribosomal subunit	0.387251	3.24321	0	0	102/110	0.367	Metabolism of proteins	Metabolism and Homeostasis
Immune Cells	Response of EIF2AK4 (GCN2) to amino acid deficiency	0.403716	3.24306	0	0	89/98	0.2803	Cellular responses to stimuli	Development and Physiology
Immune Cells	Nonsense Mediated Decay (NMD) independent of the Exon Junction Complex (EJC)	0.420256	3.23172	0	0	81/93	0.16	Metabolism of RNA	Metabolism and Homeostasis
Immune Cells	Hedgehog ligand biogenesis	0.473077	3.21141	0	0	41/45	0.3821	Signal Transduction	Signaling and Communication
Immune Cells	Cross-presentation of soluble exogenous antigens (endosomes)	0.467347	3.16945	0	0	38/39	0.4738	Immune System	Immune System
Immune Cells	Ubiquitin-dependent degradation of Cyclin D	0.475162	3.09219	0	0	35/38	0.3821	Cell Cycle	Cellular Processes
Immune Cells	Autodegradation of the E3 ubiquitin ligase COP1	0.473112	3.0528	0	0	36/37	0.4738	Cell Cycle	Cellular Processes
Immune Cells	L13a-mediated translational silencing of Ceruloplasmin expression	0.382253	3.01285	0	0	101/109	0.367	Metabolism of proteins	Metabolism and Homeostasis
Immune Cells	Hh mutants abrogate ligand secretion	0.465309	2.97537	0	0	41/42	0.4888	Disease	Other
Immune Cells	Hh mutants are degraded by ERAD	0.463588	2.94335	0	0	40/41	0.4888	Disease	Other
Immune Cells	Vif-mediated degradation of APOBEC3G	0.471436	2.90916	0	0	35/38	0.3821	Disease	Other
Immune Cells	Antigen processing: Ub, ATP-independent proteasomal degradation	0.618883	2.85807	0	0	19/19	0.3821	Immune System	Immune System
Immune Cells	AUF1 (hnRNP D0) binds and destabilizes mRNA	0.432061	2.84465	0	0	40/41	0.5165	Metabolism of RNA	Metabolism and Homeostasis
Immune Cells	Regulation of ornithine decarboxylase (ODC)	0.443223	2.80897	0	0	36/37	0.4738	Metabolism	Metabolism and Homeostasis
Immune Cells	Proteasome assembly	0.381682	2.79446	0	0	45/49	0.4738	Metabolism of proteins	Metabolism and Homeostasis
Immune Cells	Regulation of expression of SLITs and ROBOs	0.29545	2.79132	0	0	125/142	0.3896	Developmental Biology	Development and Physiology
Immune Cells	FBXL7 down-regulates AURKA during mitotic entry and in early mitosis	0.415296	2.73531	0	0	36/40	0.3821	Cell Cycle	Cellular Processes
Immune Cells	Metabolism of polyamines	0.411803	2.72718	0	0	41/43	0.4738	Metabolism	Metabolism and Homeostasis
Immune Cells	Vpu mediated degradation of CD4	0.41353	2.67206	0	0	34/38	0.3821	Disease	Other
Immune Cells	Eukaryotic Translation Initiation	0.313726	2.61049	0	0	103/117	0.3231	Metabolism of proteins	Metabolism and Homeostasis
Immune Cells	Cap-dependent Translation Initiation	0.313726	2.61049	0	0	103/117	0.3231	Metabolism of proteins	Metabolism and Homeostasis
Immune Cells	Formation of the ternary complex, and subsequently, the 43S complex	0.388505	2.60016	0	0	47/51	0.367	Metabolism of proteins	Metabolism and Homeostasis
Immune Cells	Regulation of CDH1 Function	0.367135	2.57449	0	0	50/54	0.4738	Cell-Cell communication	Signaling and Communication
Immune Cells	Translocation of ZAP-70 to Immunological synapse	0.552989	2.55872	0	0	16/17	0.3041	Immune System	Immune System
Immune Cells	Activation of the mRNA upon binding of the cap-binding complex and eIFs, and subsequent binding to 43S	0.364316	2.53821	0	0	55/59	0.4343	Metabolism of proteins	Metabolism and Homeostasis
Immune Cells	Selenoamino acid metabolism	0.311252	2.52018	0	0	90/104	0.2658	Metabolism	Metabolism and Homeostasis
Immune Cells	Translation initiation complex formation	0.360393	2.5003	0	0	54/58	0.4343	Metabolism of proteins	Metabolism and Homeostasis
Immune Cells	Ribosomal scanning and start codon recognition	0.359853	2.49375	0	0	54/58	0.4343	Metabolism of proteins	Metabolism and Homeostasis
Immune Cells	Chaperone Mediated Autophagy	0.511897	2.4792	0	0	19/19	0.4889	Autophagy	Cellular Processes
Immune Cells	Activation of Matrix Metalloproteinases	0.556013	2.4697	0	0	2025-03-15	0.0146	Extracellular matrix organization	Signaling and Communication
Immune Cells	GSK3B and BTRC:CUL1-mediated-degradation of NFE2L2	0.382457	2.46756	0	0	36/41	0.3821	Cellular responses to stimuli	Development and Physiology
Immune Cells	Degradation of CDH1	0.360661	2.46628	0	0	46/50	0.4738	Cell-Cell communication	Signaling and Communication
Immune Cells	Stabilization of p53	0.36526	2.43679	0	0	39/42	0.4738	Cell Cycle	Cellular Processes
Immune Cells	The role of GTSE1 in G2/M progression after G2 checkpoint	0.324503	2.41134	0	0	49/54	0.4738	Cell Cycle	Cellular Processes
Immune Cells	Defective CFTR causes cystic fibrosis	0.349648	2.34719	0	0	39/46	0.3821	Disease	Other
Immune Cells	Degradation of AXIN	0.374718	2.32365	0	0	37/40	0.4738	Signal Transduction	Signaling and Communication
Immune Cells	Negative regulation of NOTCH4 signaling	0.34442	2.2895	0	0	37/43	0.3821	Signal Transduction	Signaling and Communication
Immune Cells	Degradation of DVL	0.335739	2.26717	0	0	35/41	0.3968	Signal Transduction	Signaling and Communication
Immune Cells	Arachidonate metabolism	0.381689	2.20815	0	0	2025-08-31	0.0308	Metabolism	Metabolism and Homeostasis
Immune Cells	SCF-beta-TrCP mediated degradation of Emi1	0.331184	2.20518	0	0	38/41	0.4956	Cell Cycle	Cellular Processes
Immune Cells	PINK1-PRKN Mediated Mitophagy	0.362328	2.20276	0	0	27/28	0.5609	Autophagy	Cellular Processes
Immune Cells	Oxygen-dependent proline hydroxylation of Hypoxia-inducible Factor Alpha	0.324487	2.15664	0	0	38/45	0.3821	Cellular responses to stimuli	Development and Physiology
Immune Cells	Cooperation of Prefoldin and TriC/CCT in actin and tubulin folding	0.425188	2.15169	0	0	23/24	0.4623	Metabolism of proteins	Metabolism and Homeostasis
Immune Cells	Prefoldin mediated transfer of substrate to CCT/TriC	0.422714	2.14936	0	0	22/23	0.4623	Metabolism of proteins	Metabolism and Homeostasis
Immune Cells	SARS-CoV-2 modulates host translation machinery	0.33744	2.14911	0	0	42/49	0.257	Disease	Other
Immune Cells	Co-inhibition by PD-1	0.42988	2.14654	0	0	18/21	0.3041	Immune System	Immune System
Immune Cells	GLI3 is processed to GLI3R by the proteasome	0.30242	2.11454	0	0	37/44	0.3921	Signal Transduction	Signaling and Communication
Immune Cells	Degradation of GLI2 by the proteasome	0.30242	2.11454	0	0	37/44	0.3921	Signal Transduction	Signaling and Communication
Immune Cells	Somitogenesis	0.308055	2.02608	0	0	34/37	0.4738	Developmental Biology	Development and Physiology
Immune Cells	Regulation of PTEN stability and activity	0.270986	2.00865	0	0	51/53	0.6522	Signal Transduction	Signaling and Communication
Immune Cells	ABC transporter disorders	0.279486	1.99849	0	0	42/52	0.3821	Disease	Other
Immune Cells	Formation of tubulin folding intermediates by CCT/TriC	0.428528	1.97756	0	0	16/17	0.4225	Metabolism of proteins	Metabolism and Homeostasis
Immune Cells	Degradation of GLI1 by the proteasome	0.280828	1.95917	0	0	36/44	0.3821	Signal Transduction	Signaling and Communication
Immune Cells	p53-Independent G1/S DNA Damage Checkpoint	0.300522	1.94107	0	0	35/42	0.3821	Cell Cycle	Cellular Processes
Immune Cells	Ubiquitin-Mediated Degradation of Phosphorylated Cdc25A	0.300522	1.94107	0	0	35/42	0.3821	Cell Cycle	Cellular Processes
Immune Cells	Regulation of RUNX3 expression and activity	0.269828	1.88554	0	0	36/44	0.3821	Gene expression (Transcription)	Other
Immune Cells	Regulation of RAS by GAPs	0.27546	1.88269	0	0	46/51	0.5405	Signal Transduction	Signaling and Communication
Immune Cells	Aggrephagy	0.305968	1.85816	0	0	27/29	0.5671	Autophagy	Cellular Processes
Immune Cells	Immunoregulatory interactions between a Lymphoid and a non-Lymphoid cell	0.206571	1.84786	0	0	23/111	0.0451	Immune System	Immune System
Immune Cells	SCF(Skp2)-mediated degradation of p27/p21	0.249684	1.79288	0	0	39/48	0.3821	Cell Cycle	Cellular Processes
Immune Cells	Asymmetric localization of PCP proteins	0.269429	1.78769	0	0	41/47	0.4738	Signal Transduction	Signaling and Communication
Immune Cells	Autodegradation of Cdh1 by Cdh1:APC/C	0.246049	1.75925	0	0	48/53	0.5744	Cell Cycle	Cellular Processes
Immune Cells	Platelet degranulation	0.241495	1.75367	0	0	18/92	0.0418	Hemostasis	Metabolism and Homeostasis
Immune Cells	Response to elevated platelet cytosolic Ca2+	0.229819	1.71095	0	0	18/96	0.0418	Hemostasis	Metabolism and Homeostasis
Immune Cells	RUNX1 regulates transcription of genes involved in differentiation of HSCs	0.25183	1.70656	0	0	45/52	0.5299	Gene expression (Transcription)	Other
Immune Cells	Cellular response to hypoxia	0.23809	1.61591	0	0	41/52	0.3821	Cellular responses to stimuli	Development and Physiology
Immune Cells	Translation	0.157219	1.60832	0	0	215/272	0.4445	Metabolism of proteins	Metabolism and Homeostasis
Immune Cells	Degradation of the extracellular matrix	0.218939	1.6039	0	0	6/66	0.0177	Extracellular matrix organization	Signaling and Communication
Immune Cells	Regulation of mRNA stability by proteins that bind AU-rich elements	0.196458	1.60088	0	0	73/74	0.7779	Metabolism of RNA	Metabolism and Homeostasis
Immune Cells	p53-Dependent G1/S DNA damage checkpoint	0.232179	1.59709	0	0	40/50	0.3821	Cell Cycle	Cellular Processes
Immune Cells	p53-Dependent G1 DNA Damage Response	0.232179	1.59709	0	0	40/50	0.3821	Cell Cycle	Cellular Processes
Immune Cells	Nonsense-Mediated Decay (NMD)	0.189777	1.5366	0	0	104/113	0.5562	Metabolism of RNA	Metabolism and Homeostasis
Immune Cells	Nonsense Mediated Decay (NMD) enhanced by the Exon Junction Complex (EJC)	0.189777	1.5366	0	0	104/113	0.5562	Metabolism of RNA	Metabolism and Homeostasis
Immune Cells	ER-Phagosome pathway	0.194563	1.53134	0	0	64/78	0.4738	Immune System	Immune System
Immune Cells	ABC-family proteins mediated transport	0.185935	1.52848	0	0	58/71	0.4888	Transport of small molecules	Cellular Processes
Immune Cells	Platelet activation, signaling and aggregation	0.133733	1.12707	0	0	19/195	0.0312	Hemostasis	Metabolism and Homeostasis
Immune Cells	Signaling by ROBO receptors	0.106897	1.00818	0	0	137/178	0.3674	Developmental Biology	Development and Physiology
Immune Cells	Cell Cycle, Mitotic	-0.246684	-1.43046	0	0	254/458	0.4732	Cell Cycle	Cellular Processes
Immune Cells	RHOB GTPase cycle	-0.371216	-1.71652	0	0	36/58	0.4029	Signal Transduction	Signaling and Communication
Immune Cells	Kinesins	-0.416351	-1.75663	0.0010661	0.0277375	15/38	0.1875	Hemostasis	Metabolism and Homeostasis
Immune Cells	DNA strand elongation	-0.474598	-1.93014	0	0	27/32	0.4341	DNA Replication	Cellular Processes
Immune Cells	Polo-like kinase mediated events	-0.572409	-1.94984	0.00117925	0.0305008	2025-10-15	0.2055	Cell Cycle	Cellular Processes
Stromal Cells	Regulation of TP53 Activity through Methylation	0.661139	2.10565	0	0	2025-07-15	0.1727	Gene expression (Transcription)	Other
Stromal Cells	Synthesis of PIPs at the plasma membrane	0.545717	1.94973	0	0	20/26	0.3324	Metabolism	Metabolism and Homeostasis
Stromal Cells	PI Metabolism	0.458642	1.78943	0.00100705	0.0263571	28/41	0.3539	Metabolism	Metabolism and Homeostasis
Stromal Cells	SUMOylation of transcription cofactors	0.462792	1.78678	0.00100604	0.0263571	20/38	0.2474	Metabolism of proteins	Metabolism and Homeostasis
Stromal Cells	COPI-dependent Golgi-to-ER retrograde traffic	-0.195519	-1.25865	0	0	51/55	0.6701	Vesicle-mediated transport	Cellular Processes
Stromal Cells	Collagen degradation	-0.25059	-1.53784	0	0	29/30	0.6521	Extracellular matrix organization	Signaling and Communication
Stromal Cells	Interleukin-4 and Interleukin-13 signaling	-0.218811	-1.68162	0	0	44/56	0.3596	Immune System	Immune System
Stromal Cells	Developmental Cell Lineages of the Exocrine Pancreas	-0.397114	-1.8197	0	0	14/16	0.3373	Developmental Biology	Development and Physiology
Stromal Cells	Developmental Cell Lineages	-0.40201	-1.8985	0	0	15/17	0.3373	Developmental Biology	Development and Physiology
Stromal Cells	SARS-CoV-2 modulates host translation machinery	-0.25992	-1.95752	0	0	41/46	0.4814	Disease	Other
Stromal Cells	Integrin cell surface interactions	-0.299575	-2.03866	0	0	31/37	0.3722	Extracellular matrix organization	Signaling and Communication
Stromal Cells	Formation of the ternary complex, and subsequently, the 43S complex	-0.285536	-2.1362	0	0	49/50	0.6693	Metabolism of proteins	Metabolism and Homeostasis
Stromal Cells	SARS-CoV-1 modulates host translation machinery	-0.541569	-3.26465	0	0	33/36	0.2584	Disease	Other

### Sheet: g) COPD PRS (cell-type specific
Cell Type	Term	ES	NES	NOM p-val	FDR	Tag %	Gene %	Topic	Pathway Theme
Endothelial Cells	Mitochondrial protein degradation	0.444431	1.66811	0.00136054	0.0224899	23/79	0.1942	Metabolism of proteins	Metabolism and Homeostasis
Endothelial Cells	Signaling by ROBO receptors	-0.321741	-1.55161	0	0	75/172	0.255	Developmental Biology	Development and Physiology
Endothelial Cells	Cellular response to starvation	-0.346477	-1.61097	0	0	72/140	0.272	Cellular responses to stimuli	Development and Physiology
Endothelial Cells	Regulation of expression of SLITs and ROBOs	-0.369263	-1.71453	0	0	67/141	0.2522	Developmental Biology	Development and Physiology
Endothelial Cells	SARS-CoV-2 modulates host translation machinery	-0.472436	-1.84111	0.00291545	0.0461124	32/48	0.2862	Disease	Other
Endothelial Cells	Activation of the mRNA upon binding of the cap-binding complex and eIFs, and subsequent binding to 43S	-0.456516	-1.84404	0	0	27/59	0.2219	Metabolism of proteins	Metabolism and Homeostasis
Endothelial Cells	Translation initiation complex formation	-0.462211	-1.86841	0	0	27/58	0.2219	Metabolism of proteins	Metabolism and Homeostasis
Endothelial Cells	Ribosomal scanning and start codon recognition	-0.461941	-1.86942	0	0	27/58	0.2219	Metabolism of proteins	Metabolism and Homeostasis
Endothelial Cells	Resolution of D-loop Structures through Holliday Junction Intermediates	-0.657344	-1.87046	0.0026455	0.0426091	2025-07-16	0.1355	DNA Repair	Cellular Processes
Endothelial Cells	Resolution of D-Loop Structures	-0.657344	-1.87046	0.0026455	0.0426091	2025-07-16	0.1355	DNA Repair	Cellular Processes
Endothelial Cells	HDR through Single Strand Annealing (SSA)	-0.551181	-1.87092	0	0	2025-11-29	0.1355	DNA Repair	Cellular Processes
Endothelial Cells	Formation of the ternary complex, and subsequently, the 43S complex	-0.479192	-1.87573	0	0	26/51	0.2219	Metabolism of proteins	Metabolism and Homeostasis
Endothelial Cells	Defective homologous recombination repair (HRR) due to BRCA2 loss of function	-0.560261	-1.91501	0.00289017	0.0458776	2025-11-28	0.1355	Disease	Other
Endothelial Cells	Homologous DNA Pairing and Strand Exchange	-0.560261	-1.91501	0.00289017	0.0458776	2025-11-28	0.1355	DNA Repair	Cellular Processes
Endothelial Cells	Diseases of DNA Double-Strand Break Repair	-0.560261	-1.91501	0.00289017	0.0458776	2025-11-28	0.1355	Disease	Other
Endothelial Cells	Presynaptic phase of homologous DNA pairing and strand exchange	-0.560261	-1.91501	0.00289017	0.0458776	2025-11-28	0.1355	DNA Repair	Cellular Processes
Endothelial Cells	Influenza Infection	-0.430408	-2.00305	0	0	78/149	0.2505	Disease	Other
Endothelial Cells	Influenza Viral RNA Transcription and Replication	-0.464217	-2.12796	0	0	73/130	0.2505	Disease	Other
Endothelial Cells	Nonsense-Mediated Decay (NMD)	-0.508098	-2.2609	0	0	67/112	0.2505	Metabolism of RNA	Metabolism and Homeostasis
Endothelial Cells	Nonsense Mediated Decay (NMD) enhanced by the Exon Junction Complex (EJC)	-0.508098	-2.2609	0	0	67/112	0.2505	Metabolism of RNA	Metabolism and Homeostasis
Endothelial Cells	Eukaryotic Translation Initiation	-0.503247	-2.26196	0	0	64/116	0.2505	Metabolism of proteins	Metabolism and Homeostasis
Endothelial Cells	Cap-dependent Translation Initiation	-0.503247	-2.26196	0	0	64/116	0.2505	Metabolism of proteins	Metabolism and Homeostasis
Endothelial Cells	SARS-CoV-1 modulates host translation machinery	-0.647019	-2.32033	0	0	29/36	0.2862	Disease	Other
Endothelial Cells	Eukaryotic Translation Termination	-0.547988	-2.34911	0	0	59/90	0.2505	Metabolism of proteins	Metabolism and Homeostasis
Endothelial Cells	Response of EIF2AK4 (GCN2) to amino acid deficiency	-0.537111	-2.35273	0	0	64/97	0.2709	Cellular responses to stimuli	Development and Physiology
Endothelial Cells	SRP-dependent cotranslational protein targeting to membrane	-0.532912	-2.35331	0	0	64/107	0.2505	Metabolism of proteins	Metabolism and Homeostasis
Endothelial Cells	GTP hydrolysis and joining of the 60S ribosomal subunit	-0.530014	-2.38998	0	0	63/109	0.2505	Metabolism of proteins	Metabolism and Homeostasis
Endothelial Cells	L13a-mediated translational silencing of Ceruloplasmin expression	-0.538424	-2.40631	0	0	63/108	0.2505	Metabolism of proteins	Metabolism and Homeostasis
Endothelial Cells	Selenoamino acid metabolism	-0.565748	-2.47201	0	0	63/99	0.2505	Metabolism	Metabolism and Homeostasis
Endothelial Cells	Formation of a pool of free 40S subunits	-0.567496	-2.49017	0	0	62/98	0.2505	Metabolism of proteins	Metabolism and Homeostasis
Endothelial Cells	Nonsense Mediated Decay (NMD) independent of the Exon Junction Complex (EJC)	-0.594498	-2.59061	0	0	61/92	0.2505	Metabolism of RNA	Metabolism and Homeostasis
Endothelial Cells	Selenocysteine synthesis	-0.630058	-2.71964	0	0	64/88	0.2709	Metabolism	Metabolism and Homeostasis
Endothelial Cells	Peptide chain elongation	-0.640269	-2.75344	0	0	71/86	0.3121	Metabolism of proteins	Metabolism and Homeostasis
Endothelial Cells	Eukaryotic Translation Elongation	-0.639813	-2.75676	0	0	73/89	0.3121	Metabolism of proteins	Metabolism and Homeostasis
Endothelial Cells	Viral mRNA Translation	-0.638432	-2.76527	0	0	62/86	0.2709	Disease	Other
Epithelial Cells	Intraflagellar transport	0.761015	2.34861	0	0	32/42	0.1608	Organelle biogenesis and maintenance	Cellular Processes
Epithelial Cells	Cilium Assembly	0.56189	1.9899	0	0	90/177	0.2214	Organelle biogenesis and maintenance	Cellular Processes
Epithelial Cells	Organelle biogenesis and maintenance	0.519101	1.86821	0	0	105/244	0.2214	Organelle biogenesis and maintenance	Cellular Processes
Epithelial Cells	Anchoring of the basal body to the plasma membrane	0.541265	1.83222	0	0	42/94	0.2128	Organelle biogenesis and maintenance	Cellular Processes
Epithelial Cells	Attenuation phase	0.625729	1.74464	0	0	17/24	0.299	Cellular responses to stimuli	Development and Physiology
Epithelial Cells	Phase I - Functionalization of compounds	0.530607	1.72563	0.00106838	0.0178513	29/68	0.1977	Metabolism	Metabolism and Homeostasis
Epithelial Cells	activated TAK1 mediates p38 MAPK activation	0.627392	1.71123	0.0011919	0.0197765	2025-05-23	0.1073	Immune System	Immune System
Epithelial Cells	Post-chaperonin tubulin folding pathway	0.665643	1.68917	0.00244499	0.0396702	2025-06-15	0.1183	Metabolism of proteins	Metabolism and Homeostasis
Epithelial Cells	HSF1 activation	0.58395	1.67739	0.00233372	0.0380051	2025-12-27	0.1314	Cellular responses to stimuli	Development and Physiology
Epithelial Cells	Arachidonate metabolism	0.550209	1.65914	0.00225734	0.0368978	15/37	0.142	Metabolism	Metabolism and Homeostasis
Epithelial Cells	Recruitment of NuMA to mitotic centrosomes	0.49176	1.65492	0.00209644	0.0345245	31/84	0.2128	Cell Cycle	Cellular Processes
Epithelial Cells	Loss of Nlp from mitotic centrosomes	0.50496	1.64177	0.00107181	0.0178513	26/67	0.2128	Cell Cycle	Cellular Processes
Epithelial Cells	Loss of proteins required for interphase microtubule organization from the centrosome	0.50496	1.64177	0.00107181	0.0178513	26/67	0.2128	Cell Cycle	Cellular Processes
Epithelial Cells	AURKA Activation by TPX2	0.483601	1.58937	0.00210748	0.0345769	26/70	0.2128	Cell Cycle	Cellular Processes
Epithelial Cells	Metabolism of amino acids and derivatives	-0.282972	-1.4454	0	0	92/275	0.1371	Metabolism	Metabolism and Homeostasis
Epithelial Cells	Negative regulation of the PI3K/AKT network	-0.310792	-1.48943	0	0	22/84	0.1069	Signal Transduction	Signaling and Communication
Epithelial Cells	SARS-CoV-1 Infection	-0.292053	-1.51213	0	0	42/134	0.1371	Disease	Other
Epithelial Cells	Regulation of Insulin-like Growth Factor (IGF) transport and uptake by Insulin-like Growth Factor Binding Proteins (IGFBPs)	-0.319763	-1.54865	0	0	32/83	0.1602	Metabolism of proteins	Metabolism and Homeostasis
Epithelial Cells	Cell surface interactions at the vascular wall	-0.311688	-1.56289	0	0	25/87	0.1059	Hemostasis	Metabolism and Homeostasis
Epithelial Cells	PI5P, PP2A and IER3 Regulate PI3K/AKT Signaling	-0.334461	-1.57552	0	0	20/77	0.1069	Signal Transduction	Signaling and Communication
Epithelial Cells	Post-translational protein phosphorylation	-0.341991	-1.61218	0	0	30/77	0.1602	Metabolism of proteins	Metabolism and Homeostasis
Epithelial Cells	Signaling by MET	-0.35699	-1.64182	0	0	19/70	0.1255	Signal Transduction	Signaling and Communication
Epithelial Cells	Constitutive Signaling by Aberrant PI3K in Cancer	-0.399395	-1.67823	0	0	15/50	0.0976	Disease	Other
Epithelial Cells	Bacterial Infection Pathways	-0.363486	-1.73422	0	0	15/79	0.0631	Disease	Other
Epithelial Cells	IGF1R signaling cascade	-0.444235	-1.77372	0	0	7/33	0.0912	Signal Transduction	Signaling and Communication
Epithelial Cells	Signaling by Type 1 Insulin-like Growth Factor 1 Receptor (IGF1R)	-0.444235	-1.77372	0	0	7/33	0.0912	Signal Transduction	Signaling and Communication
Epithelial Cells	IRS-related events triggered by IGF1R	-0.447422	-1.78722	0	0	7/32	0.0912	Signal Transduction	Signaling and Communication
Epithelial Cells	Signaling by FGFR4	-0.480398	-1.81905	0	0	13/30	0.1734	Signal Transduction	Signaling and Communication
Epithelial Cells	ECM proteoglycans	-0.428532	-1.83563	0	0	14/47	0.0631	Extracellular matrix organization	Signaling and Communication
Epithelial Cells	Downstream signaling of activated FGFR1	-0.553951	-1.85395	0	0	2025-06-18	0.1049	Signal Transduction	Signaling and Communication
Epithelial Cells	Integrin cell surface interactions	-0.423243	-1.86264	0	0	24/58	0.1231	Extracellular matrix organization	Signaling and Communication
Epithelial Cells	IRS-mediated signalling	-0.478548	-1.88763	0	0	2025-07-31	0.0912	Signal Transduction	Signaling and Communication
Epithelial Cells	PI3K Cascade	-0.503005	-1.89007	0	0	2025-07-27	0.0912	Signal Transduction	Signaling and Communication
Epithelial Cells	Interleukin receptor SHC signaling	-0.552722	-1.90376	0	0	2025-07-17	0.1858	Immune System	Immune System
Epithelial Cells	Formation of the dystrophin-glycoprotein complex (DGC)	-0.520232	-1.90876	0	0	14/24	0.1895	Extracellular matrix organization	Signaling and Communication
Epithelial Cells	Degradation of the extracellular matrix	-0.405783	-1.92339	0	0	27/83	0.1059	Extracellular matrix organization	Signaling and Communication
Epithelial Cells	MET promotes cell motility	-0.48675	-1.94416	0	0	13/33	0.1255	Signal Transduction	Signaling and Communication
Epithelial Cells	Surfactant metabolism	-0.577707	-1.99138	0	0	2025-08-21	0.0895	Metabolism of proteins	Metabolism and Homeostasis
Epithelial Cells	Signaling by FGFR1	-0.485065	-1.99169	0	0	17/38	0.1734	Signal Transduction	Signaling and Communication
Epithelial Cells	Signaling by ROBO receptors	-0.411263	-2.05152	0	0	83/189	0.1371	Developmental Biology	Development and Physiology
Epithelial Cells	Downstream signaling of activated FGFR3	-0.628803	-2.1045	0	0	2025-05-16	0.0912	Signal Transduction	Signaling and Communication
Epithelial Cells	Collagen formation	-0.481943	-2.14269	0	0	22/57	0.1059	Extracellular matrix organization	Signaling and Communication
Epithelial Cells	Developmental Lineage of Pancreatic Ductal Cells	-0.645716	-2.14571	0	0	2025-06-16	0.0627	Developmental Biology	Development and Physiology
Epithelial Cells	rRNA processing	-0.383856	-2.1462	0	0	67/195	0.1105	Metabolism of RNA	Metabolism and Homeostasis
Epithelial Cells	rRNA processing in the nucleus and cytosol	-0.401355	-2.21271	0	0	66/184	0.1105	Metabolism of RNA	Metabolism and Homeostasis
Epithelial Cells	Extracellular matrix organization	-0.345714	-2.2204	0	0	60/199	0.1059	Extracellular matrix organization	Signaling and Communication
Epithelial Cells	SARS-CoV-1-host interactions	-0.458585	-2.22225	0	0	39/89	0.1371	Disease	Other
Epithelial Cells	Crosslinking of collagen fibrils	-0.674779	-2.22352	0	0	2025-09-16	0.0631	Extracellular matrix organization	Signaling and Communication
Epithelial Cells	Major pathway of rRNA processing in the nucleolus and cytosol	-0.42161	-2.24501	0	0	73/174	0.1371	Metabolism of RNA	Metabolism and Homeostasis
Epithelial Cells	MET activates PTK2 signaling	-0.62251	-2.25804	0	0	14/22	0.1854	Signal Transduction	Signaling and Communication
Epithelial Cells	Collagen degradation	-0.583976	-2.29184	0	0	15/34	0.1059	Extracellular matrix organization	Signaling and Communication
Epithelial Cells	Cholesterol biosynthesis	-0.587615	-2.29621	0	0	15/25	0.1936	Metabolism	Metabolism and Homeostasis
Epithelial Cells	Collagen biosynthesis and modifying enzymes	-0.572115	-2.33935	0	0	17/39	0.1059	Extracellular matrix organization	Signaling and Communication
Epithelial Cells	Assembly of collagen fibrils and other multimeric structures	-0.543371	-2.34965	0	0	16/42	0.0631	Extracellular matrix organization	Signaling and Communication
Epithelial Cells	Developmental Cell Lineages of the Exocrine Pancreas	-0.668956	-2.35658	0	0	2025-07-18	0.0627	Developmental Biology	Development and Physiology
Epithelial Cells	Developmental Cell Lineages	-0.66132	-2.35903	0	0	2025-12-20	0.1632	Developmental Biology	Development and Physiology
Epithelial Cells	Downstream signaling of activated FGFR4	-0.716176	-2.36091	0	0	2025-06-16	0.0912	Signal Transduction	Signaling and Communication
Epithelial Cells	Collagen chain trimerization	-0.622253	-2.38064	0	0	2025-12-24	0.1059	Extracellular matrix organization	Signaling and Communication
Epithelial Cells	Infection with Enterobacteria	-0.713069	-2.52986	0	0	2025-09-19	0.0631	Disease	Other
Epithelial Cells	Non-integrin membrane-ECM interactions	-0.559458	-2.59607	0	0	26/58	0.1231	Extracellular matrix organization	Signaling and Communication
Epithelial Cells	Laminin interactions	-0.713745	-2.62333	0	0	13/23	0.1231	Extracellular matrix organization	Signaling and Communication
Epithelial Cells	Influenza Infection	-0.500337	-2.62745	0	0	76/152	0.1371	Disease	Other
Epithelial Cells	Biofilm formation	-0.757958	-2.62924	0	0	2025-09-18	0.0631	Disease	Other
Epithelial Cells	Attachment of bacteria to epithelial cells	-0.757958	-2.62924	0	0	2025-09-18	0.0631	Disease	Other
Epithelial Cells	SARS-CoV-2 modulates host translation machinery	-0.624565	-2.65383	0	0	29/49	0.1371	Disease	Other
Epithelial Cells	Fibronectin matrix formation	-0.792536	-2.66149	0	0	2025-11-16	0.0631	Extracellular matrix organization	Signaling and Communication
Epithelial Cells	Influenza Viral RNA Transcription and Replication	-0.558072	-2.66495	0	0	75/132	0.1371	Disease	Other
Epithelial Cells	Regulation of expression of SLITs and ROBOs	-0.521342	-2.74707	0	0	74/148	0.1371	Developmental Biology	Development and Physiology
Epithelial Cells	Cellular response to starvation	-0.538999	-2.9013	0	0	76/145	0.1371	Cellular responses to stimuli	Development and Physiology
Epithelial Cells	Translation initiation complex formation	-0.686742	-3.00287	0	0	32/58	0.1371	Metabolism of proteins	Metabolism and Homeostasis
Epithelial Cells	Ribosomal scanning and start codon recognition	-0.680865	-3.01356	0	0	31/58	0.1371	Metabolism of proteins	Metabolism and Homeostasis
Epithelial Cells	Activation of the mRNA upon binding of the cap-binding complex and eIFs, and subsequent binding to 43S	-0.689483	-3.01996	0	0	33/59	0.1371	Metabolism of proteins	Metabolism and Homeostasis
Epithelial Cells	Formation of the ternary complex, and subsequently, the 43S complex	-0.729465	-3.15971	0	0	31/51	0.1371	Metabolism of proteins	Metabolism and Homeostasis
Epithelial Cells	SARS-CoV-1 modulates host translation machinery	-0.825971	-3.35	0	0	31/36	0.1371	Disease	Other
Epithelial Cells	Nonsense Mediated Decay (NMD) enhanced by the Exon Junction Complex (EJC)	-0.654104	-3.41351	0	0	72/113	0.1371	Metabolism of RNA	Metabolism and Homeostasis
Epithelial Cells	Nonsense-Mediated Decay (NMD)	-0.654104	-3.41351	0	0	72/113	0.1371	Metabolism of RNA	Metabolism and Homeostasis
Epithelial Cells	SRP-dependent cotranslational protein targeting to membrane	-0.695774	-3.50843	0	0	74/109	0.1371	Metabolism of proteins	Metabolism and Homeostasis
Epithelial Cells	Selenoamino acid metabolism	-0.691293	-3.50877	0	0	73/105	0.1371	Metabolism	Metabolism and Homeostasis
Epithelial Cells	Cap-dependent Translation Initiation	-0.718625	-3.7259	0	0	75/117	0.1371	Metabolism of proteins	Metabolism and Homeostasis
Epithelial Cells	Eukaryotic Translation Initiation	-0.718625	-3.7259	0	0	75/117	0.1371	Metabolism of proteins	Metabolism and Homeostasis
Epithelial Cells	Eukaryotic Translation Termination	-0.77007	-3.77417	0	0	71/91	0.1371	Metabolism of proteins	Metabolism and Homeostasis
Epithelial Cells	L13a-mediated translational silencing of Ceruloplasmin expression	-0.746878	-3.78836	0	0	74/109	0.1371	Metabolism of proteins	Metabolism and Homeostasis
Epithelial Cells	GTP hydrolysis and joining of the 60S ribosomal subunit	-0.737707	-3.84735	0	0	73/110	0.1371	Metabolism of proteins	Metabolism and Homeostasis
Epithelial Cells	Nonsense Mediated Decay (NMD) independent of the Exon Junction Complex (EJC)	-0.771417	-3.86261	0	0	72/93	0.1371	Metabolism of RNA	Metabolism and Homeostasis
Epithelial Cells	Formation of a pool of free 40S subunits	-0.770758	-3.89588	0	0	73/99	0.1371	Metabolism of proteins	Metabolism and Homeostasis
Epithelial Cells	Selenocysteine synthesis	-0.786024	-3.97734	0	0	71/90	0.1371	Metabolism	Metabolism and Homeostasis
Epithelial Cells	Response of EIF2AK4 (GCN2) to amino acid deficiency	-0.778276	-3.9828	0	0	74/98	0.1371	Cellular responses to stimuli	Development and Physiology
Epithelial Cells	Viral mRNA Translation	-0.790189	-3.99439	0	0	71/87	0.1371	Disease	Other
Epithelial Cells	Peptide chain elongation	-0.808775	-4.02615	0	0	73/87	0.1371	Metabolism of proteins	Metabolism and Homeostasis
Epithelial Cells	Eukaryotic Translation Elongation	-0.810929	-4.03808	0	0	76/90	0.1371	Metabolism of proteins	Metabolism and Homeostasis
Immune Cells	Formation of a pool of free 40S subunits	0.504009	5.14108	0	0	92/99	0.3618	Metabolism of proteins	Metabolism and Homeostasis
Immune Cells	Eukaryotic Translation Elongation	0.553459	4.85516	0	0	86/90	0.3618	Metabolism of proteins	Metabolism and Homeostasis
Immune Cells	Peptide chain elongation	0.55073	4.77359	0	0	83/87	0.3618	Metabolism of proteins	Metabolism and Homeostasis
Immune Cells	Viral mRNA Translation	0.551921	4.67362	0	0	83/87	0.3618	Disease	Other
Immune Cells	L13a-mediated translational silencing of Ceruloplasmin expression	0.453751	4.39214	0	0	98/109	0.3618	Metabolism of proteins	Metabolism and Homeostasis
Immune Cells	GTP hydrolysis and joining of the 60S ribosomal subunit	0.455707	4.3375	0	0	99/110	0.3618	Metabolism of proteins	Metabolism and Homeostasis
Immune Cells	Eukaryotic Translation Termination	0.443519	4.19567	0	0	82/91	0.3618	Metabolism of proteins	Metabolism and Homeostasis
Immune Cells	Selenocysteine synthesis	0.462954	4.04665	0	0	82/90	0.3618	Metabolism	Metabolism and Homeostasis
Immune Cells	SRP-dependent cotranslational protein targeting to membrane	0.46521	3.85825	0	0	100/109	0.3669	Metabolism of proteins	Metabolism and Homeostasis
Immune Cells	Response of EIF2AK4 (GCN2) to amino acid deficiency	0.411852	3.79422	0	0	86/98	0.3618	Cellular responses to stimuli	Development and Physiology
Immune Cells	Formation of the ternary complex, and subsequently, the 43S complex	0.458898	3.77577	0	0	45/51	0.3232	Metabolism of proteins	Metabolism and Homeostasis
Immune Cells	SARS-CoV-1 modulates host translation machinery	0.575589	3.77386	0	0	35/36	0.3618	Disease	Other
Immune Cells	Selenoamino acid metabolism	0.361244	3.66934	0	0	92/104	0.4127	Metabolism	Metabolism and Homeostasis
Immune Cells	Nonsense Mediated Decay (NMD) independent of the Exon Junction Complex (EJC)	0.417672	3.60036	0	0	82/93	0.3618	Metabolism of RNA	Metabolism and Homeostasis
Immune Cells	Cross-presentation of soluble exogenous antigens (endosomes)	0.501775	3.57556	0	0	39/39	0.4999	Immune System	Immune System
Immune Cells	Regulation of activated PAK-2p34 by proteasome mediated degradation	0.501648	3.535	0	0	36/36	0.4999	Programmed Cell Death	Cellular Processes
Immune Cells	Hedgehog ligand biogenesis	0.425968	3.49652	0	0	43/45	0.4999	Signal Transduction	Signaling and Communication
Immune Cells	AUF1 (hnRNP D0) binds and destabilizes mRNA	0.454087	3.40388	0	0	40/41	0.5076	Metabolism of RNA	Metabolism and Homeostasis
Immune Cells	Eukaryotic Translation Initiation	0.383349	3.40222	0	0	101/117	0.3618	Metabolism of proteins	Metabolism and Homeostasis
Immune Cells	Cap-dependent Translation Initiation	0.383349	3.40222	0	0	101/117	0.3618	Metabolism of proteins	Metabolism and Homeostasis
Immune Cells	Regulation of CDH1 Function	0.385198	3.39478	0	0	51/54	0.4999	Cell-Cell communication	Signaling and Communication
Immune Cells	Translation initiation complex formation	0.390328	3.35592	0	0	50/58	0.3618	Metabolism of proteins	Metabolism and Homeostasis
Immune Cells	Activation of the mRNA upon binding of the cap-binding complex and eIFs, and subsequent binding to 43S	0.394067	3.33854	0	0	51/59	0.3618	Metabolism of proteins	Metabolism and Homeostasis
Immune Cells	Degradation of AXIN	0.460171	3.31406	0	0	39/40	0.4999	Signal Transduction	Signaling and Communication
Immune Cells	Regulation of Apoptosis	0.451813	3.30293	0	0	38/39	0.4999	Programmed Cell Death	Cellular Processes
Immune Cells	Oxygen-dependent proline hydroxylation of Hypoxia-inducible Factor Alpha	0.405827	3.28915	0	0	43/45	0.5117	Cellular responses to stimuli	Development and Physiology
Immune Cells	Ribosomal scanning and start codon recognition	0.389415	3.28687	0	0	50/58	0.3618	Metabolism of proteins	Metabolism and Homeostasis
Immune Cells	Autodegradation of the E3 ubiquitin ligase COP1	0.453203	3.21537	0	0	36/37	0.4999	Cell Cycle	Cellular Processes
Immune Cells	Cellular response to hypoxia	0.387065	3.19532	0	0	49/52	0.5117	Cellular responses to stimuli	Development and Physiology
Immune Cells	Degradation of CDH1	0.382043	3.17729	0	0	47/50	0.4999	Cell-Cell communication	Signaling and Communication
Immune Cells	Ubiquitin-dependent degradation of Cyclin D	0.461384	3.17125	0	0	37/38	0.4999	Cell Cycle	Cellular Processes
Immune Cells	Hh mutants abrogate ligand secretion	0.420444	3.16452	0	0	40/42	0.4999	Disease	Other
Immune Cells	Hh mutants are degraded by ERAD	0.41799	3.08858	0	0	39/41	0.4999	Disease	Other
Immune Cells	Regulation of ornithine decarboxylase (ODC)	0.446615	3.06453	0	0	36/37	0.4999	Metabolism	Metabolism and Homeostasis
Immune Cells	FBXL7 down-regulates AURKA during mitotic entry and in early mitosis	0.399552	2.95403	0	0	38/40	0.4999	Cell Cycle	Cellular Processes
Immune Cells	The role of GTSE1 in G2/M progression after G2 checkpoint	0.363564	2.94507	0	0	50/54	0.4999	Cell Cycle	Cellular Processes
Immune Cells	Metabolism of polyamines	0.416157	2.92992	0	0	41/43	0.4999	Metabolism	Metabolism and Homeostasis
Immune Cells	Vif-mediated degradation of APOBEC3G	0.40489	2.92689	0	0	36/38	0.4999	Disease	Other
Immune Cells	Proteasome assembly	0.393144	2.9177	0	0	47/49	0.5378	Metabolism of proteins	Metabolism and Homeostasis
Immune Cells	CDK-mediated phosphorylation and removal of Cdc6	0.325981	2.90036	0	0	52/58	0.4999	DNA Replication	Cellular Processes
Immune Cells	Regulation of PTEN stability and activity	0.341029	2.89154	0	0	49/53	0.5371	Signal Transduction	Signaling and Communication
Immune Cells	Degradation of DVL	0.392667	2.82218	0	0	40/41	0.5577	Signal Transduction	Signaling and Communication
Immune Cells	Degradation of the extracellular matrix	0.318184	2.77816	0	0	12/66	0.043	Extracellular matrix organization	Signaling and Communication
Immune Cells	GSK3B and BTRC:CUL1-mediated-degradation of NFE2L2	0.363415	2.71837	0	0	38/41	0.4999	Cellular responses to stimuli	Development and Physiology
Immune Cells	SCF-beta-TrCP mediated degradation of Emi1	0.367088	2.71207	0	0	38/41	0.4999	Cell Cycle	Cellular Processes
Immune Cells	Ubiquitin-Mediated Degradation of Phosphorylated Cdc25A	0.35917	2.70289	0	0	39/42	0.4999	Cell Cycle	Cellular Processes
Immune Cells	p53-Independent G1/S DNA Damage Checkpoint	0.35917	2.70289	0	0	39/42	0.4999	Cell Cycle	Cellular Processes
Immune Cells	SARS-CoV-2 modulates host translation machinery	0.349802	2.68881	0	0	42/49	0.3618	Disease	Other
Immune Cells	Vpu mediated degradation of CD4	0.394319	2.67063	0	0	36/38	0.4999	Disease	Other
Immune Cells	Antigen processing: Ub, ATP-independent proteasomal degradation	0.512065	2.65471	0	0	19/19	0.4888	Immune System	Immune System
Immune Cells	SCF(Skp2)-mediated degradation of p27/p21	0.334334	2.6234	0	0	44/48	0.4999	Cell Cycle	Cellular Processes
Immune Cells	Chaperone Mediated Autophagy	0.51731	2.59403	0	0	18/19	0.3862	Autophagy	Cellular Processes
Immune Cells	Autodegradation of Cdh1 by Cdh1:APC/C	0.31283	2.55294	0	0	47/53	0.4999	Cell Cycle	Cellular Processes
Immune Cells	Complement cascade	0.397664	2.54286	0	0	2025-07-31	0.009	Immune System	Immune System
Immune Cells	Integrin cell surface interactions	0.319478	2.44585	0	0	10/47	0.0389	Extracellular matrix organization	Signaling and Communication
Immune Cells	ABC transporter disorders	0.301539	2.41575	0	0	46/52	0.4999	Disease	Other
Immune Cells	NIK-->noncanonical NF-kB signaling	0.31197	2.40078	0	0	40/45	0.4999	Immune System	Immune System
Immune Cells	Regulation of Complement cascade	0.40308	2.388	0	0	2025-07-27	0.009	Immune System	Immune System
Immune Cells	Defective CFTR causes cystic fibrosis	0.315242	2.37482	0	0	41/46	0.4999	Disease	Other
Immune Cells	Stabilization of p53	0.333503	2.35613	0	0	38/42	0.4999	Cell Cycle	Cellular Processes
Immune Cells	Activation of Matrix Metalloproteinases	0.549906	2.34934	0	0	2025-05-15	0.0503	Extracellular matrix organization	Signaling and Communication
Immune Cells	p53-Dependent G1 DNA Damage Response	0.295612	2.34888	0	0	44/50	0.4999	Cell Cycle	Cellular Processes
Immune Cells	p53-Dependent G1/S DNA damage checkpoint	0.295612	2.34888	0	0	44/50	0.4999	Cell Cycle	Cellular Processes
Immune Cells	Aggrephagy	0.356038	2.31719	0	0	28/29	0.5893	Autophagy	Cellular Processes
Immune Cells	Negative regulation of NOTCH4 signaling	0.30683	2.31185	0	0	39/43	0.4999	Signal Transduction	Signaling and Communication
Immune Cells	Laminin interactions	0.470939	2.28399	0	0	2025-07-18	0.0295	Extracellular matrix organization	Signaling and Communication
Immune Cells	Regulation of RAS by GAPs	0.280583	2.2807	0	0	45/51	0.5237	Signal Transduction	Signaling and Communication
Immune Cells	Downstream signaling events of B Cell Receptor (BCR)	0.255011	2.22946	0	0	59/67	0.5406	Immune System	Immune System
Immune Cells	Nonsense Mediated Decay (NMD) enhanced by the Exon Junction Complex (EJC)	0.269421	2.21487	0	0	89/113	0.3618	Metabolism of RNA	Metabolism and Homeostasis
Immune Cells	Nonsense-Mediated Decay (NMD)	0.269421	2.21487	0	0	89/113	0.3618	Metabolism of RNA	Metabolism and Homeostasis
Immune Cells	Downstream TCR signaling	0.20403	2.18421	0	0	66/81	0.5092	Immune System	Immune System
Immune Cells	APC/C:Cdc20 mediated degradation of Securin	0.2714	2.16279	0	0	50/54	0.5919	Cell Cycle	Cellular Processes
Immune Cells	G1/S DNA Damage Checkpoints	0.251207	2.15929	0	0	48/56	0.4999	Cell Cycle	Cellular Processes
Immune Cells	Smooth Muscle Contraction	0.344454	2.12508	0	0	2025-09-29	0.0319	Muscle contraction	Development and Physiology
Immune Cells	Translocation of ZAP-70 to Immunological synapse	0.441996	2.12002	0	0	2025-08-17	0.0475	Immune System	Immune System
Immune Cells	APC:Cdc20 mediated degradation of cell cycle proteins prior to satisfation of the cell cycle checkpoint	0.254596	2.08073	0	0	53/58	0.5919	Cell Cycle	Cellular Processes
Immune Cells	Cdc20:Phospho-APC/C mediated degradation of Cyclin A	0.254596	2.08073	0	0	53/58	0.5919	Cell Cycle	Cellular Processes
Immune Cells	Dectin-1 mediated noncanonical NF-kB signaling	0.262926	2.08051	0	0	41/48	0.4999	Immune System	Immune System
Immune Cells	Negative regulation of FGFR2 signaling	0.394647	2.06592	0	0	16/18	0.4262	Signal Transduction	Signaling and Communication
Immune Cells	ER-Phagosome pathway	0.212564	2.06532	0	0	67/78	0.547	Immune System	Immune System
Immune Cells	Signal transduction by L1	0.390051	2.00025	0	0	15/17	0.4382	Developmental Biology	Development and Physiology
Immune Cells	Activation of NF-kappaB in B cells	0.238826	1.99991	0	0	46/53	0.5406	Immune System	Immune System
Immune Cells	Somitogenesis	0.287251	1.9987	0	0	33/37	0.4999	Developmental Biology	Development and Physiology
Immune Cells	Negative regulation of FGFR4 signaling	0.386514	1.98089	0	0	15/17	0.4262	Signal Transduction	Signaling and Communication
Immune Cells	Negative regulation of FGFR3 signaling	0.386514	1.98089	0	0	15/17	0.4262	Signal Transduction	Signaling and Communication
Immune Cells	Signaling by the B Cell Receptor (BCR)	0.195513	1.96751	0	0	81/95	0.5696	Immune System	Immune System
Immune Cells	GLI3 is processed to GLI3R by the proteasome	0.266445	1.96595	0	0	38/44	0.4999	Signal Transduction	Signaling and Communication
Immune Cells	Degradation of GLI2 by the proteasome	0.266445	1.96595	0	0	38/44	0.4999	Signal Transduction	Signaling and Communication
Immune Cells	Degradation of CRY and PER proteins	0.270955	1.96165	0	0	41/47	0.4999	Circadian clock	Development and Physiology
Immune Cells	Assembly of collagen fibrils and other multimeric structures	0.331327	1.94999	0	0	2025-06-25	0.0371	Extracellular matrix organization	Signaling and Communication
Immune Cells	FCERI mediated NF-kB activation	0.23823	1.93507	0	0	56/67	0.5092	Immune System	Immune System
Immune Cells	Response to elevated platelet cytosolic Ca2+	0.195108	1.92777	0	0	25/96	0.0564	Hemostasis	Metabolism and Homeostasis
Immune Cells	Regulation of mRNA stability by proteins that bind AU-rich elements	0.213916	1.9216	0	0	66/74	0.615	Metabolism of RNA	Metabolism and Homeostasis
Immune Cells	Phosphorylation of CD3 and TCR zeta chains	0.35982	1.91156	0	0	2025-08-20	0.0475	Immune System	Immune System
Immune Cells	Regulation of RUNX3 expression and activity	0.268559	1.90011	0	0	38/44	0.4999	Gene expression (Transcription)	Other
Immune Cells	Spry regulation of FGF signaling	0.376741	1.8959	0	0	14/16	0.4224	Signal Transduction	Signaling and Communication
Immune Cells	Co-inhibition by PD-1	0.351547	1.88237	0	0	2025-08-21	0.0475	Immune System	Immune System
Immune Cells	APC/C:Cdh1 mediated degradation of Cdc20 and other APC/C:Cdh1 targeted proteins in late mitosis/early G1	0.226622	1.84485	0	0	54/60	0.5919	Cell Cycle	Cellular Processes
Immune Cells	Regulation of APC/C activators between G1/S and early anaphase	0.203042	1.83013	0	0	54/66	0.5005	Cell Cycle	Cellular Processes
Immune Cells	Platelet degranulation	0.204604	1.82229	0	0	25/92	0.0564	Hemostasis	Metabolism and Homeostasis
Immune Cells	Cell-extracellular matrix interactions	0.38323	1.81324	0	0	16/17	0.5032	Cell-Cell communication	Signaling and Communication
Immune Cells	Degradation of GLI1 by the proteasome	0.230568	1.78541	0	0	37/44	0.4999	Signal Transduction	Signaling and Communication
Immune Cells	Negative regulation of FGFR1 signaling	0.31987	1.77863	0	0	17/20	0.4262	Signal Transduction	Signaling and Communication
Immune Cells	Detoxification of Reactive Oxygen Species	0.29382	1.75621	0	0	27/27	0.7068	Cellular responses to stimuli	Development and Physiology
Immune Cells	ECM proteoglycans	0.25744	1.74257	0	0	8/33	0.0441	Extracellular matrix organization	Signaling and Communication
Immune Cells	RUNX1 regulates transcription of genes involved in differentiation of HSCs	0.226524	1.73849	0	0	44/52	0.4999	Gene expression (Transcription)	Other
Immune Cells	Peptide hormone metabolism	0.230045	1.72778	0	0	7/42	0.0362	Metabolism of proteins	Metabolism and Homeostasis
Immune Cells	Asymmetric localization of PCP proteins	0.221236	1.71318	0	0	40/47	0.4999	Signal Transduction	Signaling and Communication
Immune Cells	Activation of APC/C and APC/C:Cdc20 mediated degradation of mitotic proteins	0.204929	1.69113	0	0	54/61	0.5919	Cell Cycle	Cellular Processes
Immune Cells	Cytoprotection by HMOX1	0.201106	1.68005	0	0	45/49	0.6447	Cellular responses to stimuli	Development and Physiology
Immune Cells	Influenza Viral RNA Transcription and Replication	0.166381	1.65396	0	0	97/132	0.3931	Disease	Other
Immune Cells	Cellular response to starvation	0.176749	1.62729	0	0	106/144	0.3736	Cellular responses to stimuli	Development and Physiology
Immune Cells	APC/C:Cdc20 mediated degradation of mitotic proteins	0.204022	1.6044	0	0	53/60	0.5919	Cell Cycle	Cellular Processes
Immune Cells	Fc epsilon receptor (FCERI) signaling	0.170593	1.59777	0	0	93/116	0.5215	Immune System	Immune System
Immune Cells	RAB geranylgeranylation	0.181673	1.57936	0	0	49/55	0.6475	Metabolism of proteins	Metabolism and Homeostasis
Immune Cells	Collagen formation	0.22786	1.54819	0	0	7/38	0.0371	Extracellular matrix organization	Signaling and Communication
Immune Cells	Cyclin A:Cdk2-associated events at S phase entry	0.187126	1.47919	0	0	60/72	0.5371	Cell Cycle	Cellular Processes
Immune Cells	Nuclear events mediated by NFE2L2	0.176609	1.46753	0	0	65/82	0.5021	Cellular responses to stimuli	Development and Physiology
Immune Cells	C-type lectin receptors (CLRs)	0.127044	1.42312	0	0	86/112	0.5215	Immune System	Immune System
Immune Cells	Cyclin E associated events during G1/S transition	0.178654	1.37463	0	0	58/70	0.5371	Cell Cycle	Cellular Processes
Immune Cells	Influenza Infection	0.131197	1.36121	0	0	134/151	0.6622	Disease	Other
Immune Cells	Transcriptional regulation by RUNX2	0.142532	1.31757	0	0	65/85	0.5061	Gene expression (Transcription)	Other
Immune Cells	CLEC7A (Dectin-1) signaling	0.135395	1.23856	0	0	80/86	0.7444	Immune System	Immune System
Immune Cells	Regulation of Insulin-like Growth Factor (IGF) transport and uptake by Insulin-like Growth Factor Binding Proteins (IGFBPs)	0.160409	1.22058	0	0	5/64	0.0168	Metabolism of proteins	Metabolism and Homeostasis
Immune Cells	Ovarian tumor domain proteases	-0.412412	-1.72863	0.00103199	0.0175879	23/37	0.341	Metabolism of proteins	Metabolism and Homeostasis
Stromal Cells	Nuclear Pore Complex (NPC) Disassembly	0.50463	1.90612	0.00104058	0.0176658	2025-12-23	0.2079	Cell Cycle	Cellular Processes
Stromal Cells	Nuclear Envelope Breakdown	0.459536	1.89845	0	0	16/34	0.2079	Cell Cycle	Cellular Processes
Stromal Cells	SUMOylation of DNA replication proteins	0.463248	1.81833	0	0	14/29	0.2079	Metabolism of proteins	Metabolism and Homeostasis
Stromal Cells	Defective TPR may confer susceptibility towards thyroid papillary carcinoma (TPC)	0.495297	1.79655	0.00105708	0.0178084	2025-10-20	0.2079	Disease	Other
Stromal Cells	Regulation of Glucokinase by Glucokinase Regulatory Protein	0.495297	1.79655	0.00105708	0.0178084	2025-10-20	0.2079	Metabolism	Metabolism and Homeostasis
Stromal Cells	Interactions of Vpr with host cellular proteins	0.453726	1.78004	0	0	15/27	0.3118	Disease	Other
Stromal Cells	Degradation of the extracellular matrix	-0.144661	-1.47181	0	0	49/61	0.4775	Extracellular matrix organization	Signaling and Communication
Stromal Cells	Class A/1 (Rhodopsin-like receptors)	-0.225776	-1.52543	0	0	26/29	0.5665	Signal Transduction	Signaling and Communication
Stromal Cells	Regulation of CDH1 posttranslational processing and trafficking to plasma membrane	-0.273069	-1.52862	0	0	24/26	0.6057	Cell-Cell communication	Signaling and Communication
Stromal Cells	Chaperone Mediated Autophagy	-0.322409	-1.64598	0	0	17/18	0.5328	Autophagy	Cellular Processes
Stromal Cells	Integrin cell surface interactions	-0.250973	-1.66887	0	0	36/37	0.689	Extracellular matrix organization	Signaling and Communication
Stromal Cells	Defective B3GALTL causes PpS	-0.361901	-1.80907	0	0	16/16	0.639	Disease	Other
Stromal Cells	O-glycosylation of TSR domain-containing proteins	-0.361948	-1.81214	0	0	17/17	0.639	Metabolism of proteins	Metabolism and Homeostasis
Stromal Cells	Gene and protein expression by JAK-STAT signaling after Interleukin-12 stimulation	-0.289269	-1.82791	0	0	24/28	0.4661	Immune System	Immune System
Stromal Cells	Collagen degradation	-0.310915	-1.85911	0	0	30/30	0.6904	Extracellular matrix organization	Signaling and Communication
Stromal Cells	Interleukin-12 signaling	-0.256898	-1.89834	0	0	29/33	0.5203	Immune System	Immune System
Stromal Cells	Interleukin-12 family signaling	-0.261891	-1.90036	0	0	34/38	0.5387	Immune System	Immune System
Stromal Cells	Binding and Uptake of Ligands by Scavenger Receptors	-0.339311	-1.93691	0	0	22/22	0.6618	Vesicle-mediated transport	Cellular Processes
Stromal Cells	Activation of the mRNA upon binding of the cap-binding complex and eIFs, and subsequent binding to 43S	-0.336472	-2.10753	0	0	57/58	0.6245	Metabolism of proteins	Metabolism and Homeostasis
Stromal Cells	Translation initiation complex formation	-0.335688	-2.23215	0	0	56/57	0.6245	Metabolism of proteins	Metabolism and Homeostasis
Stromal Cells	Ribosomal scanning and start codon recognition	-0.336701	-2.29486	0	0	56/57	0.6245	Metabolism of proteins	Metabolism and Homeostasis
Stromal Cells	Complement cascade	-0.455418	-2.31891	0	0	18/20	0.3308	Immune System	Immune System
Stromal Cells	Regulation of Complement cascade	-0.497301	-2.36546	0	0	16/18	0.264	Immune System	Immune System
Stromal Cells	Post-translational protein phosphorylation	-0.233844	-2.38807	0	0	47/58	0.4331	Metabolism of proteins	Metabolism and Homeostasis
Stromal Cells	Formation of the ternary complex, and subsequently, the 43S complex	-0.365983	-2.55799	0	0	46/50	0.4502	Metabolism of proteins	Metabolism and Homeostasis
Stromal Cells	SARS-CoV-2 modulates host translation machinery	-0.330182	-2.78349	0	0	34/46	0.1155	Disease	Other
Stromal Cells	SARS-CoV-1 modulates host translation machinery	-0.806617	-5.42272	0	0	35/36	0.1155	Disease	Other
Stromal Cells	Eukaryotic Translation Termination	-0.642475	-8.03304	0	0	83/90	0.1266	Metabolism of proteins	Metabolism and Homeostasis

### Sheet: h) FEV1FVC PRS (cell-type speci
Cell Type	Term	ES	NES	NOM p-val	FDR	Tag %	Gene %	Topic	Pathway Theme
Endothelial Cells	Eukaryotic Translation Elongation	0.679594	2.63357	0	0	71/89	0.2638	Metabolism of proteins	Metabolism and Homeostasis
Endothelial Cells	Peptide chain elongation	0.677839	2.61751	0	0	68/86	0.2638	Metabolism of proteins	Metabolism and Homeostasis
Endothelial Cells	Viral mRNA Translation	0.67201	2.5977	0	0	66/86	0.2638	Disease	Other
Endothelial Cells	Selenocysteine synthesis	0.656728	2.56178	0	0	66/88	0.2638	Metabolism	Metabolism and Homeostasis
Endothelial Cells	Nonsense Mediated Decay (NMD) independent of the Exon Junction Complex (EJC)	0.654715	2.55376	0	0	68/92	0.2638	Metabolism of RNA	Metabolism and Homeostasis
Endothelial Cells	Nonsense-Mediated Decay (NMD)	0.627052	2.51757	0	0	73/112	0.2638	Metabolism of RNA	Metabolism and Homeostasis
Endothelial Cells	Nonsense Mediated Decay (NMD) enhanced by the Exon Junction Complex (EJC)	0.627052	2.51757	0	0	73/112	0.2638	Metabolism of RNA	Metabolism and Homeostasis
Endothelial Cells	Eukaryotic Translation Termination	0.640698	2.50409	0	0	67/90	0.2638	Metabolism of proteins	Metabolism and Homeostasis
Endothelial Cells	Formation of a pool of free 40S subunits	0.626565	2.47042	0	0	70/98	0.2638	Metabolism of proteins	Metabolism and Homeostasis
Endothelial Cells	Response of EIF2AK4 (GCN2) to amino acid deficiency	0.613632	2.42102	0	0	63/97	0.2398	Cellular responses to stimuli	Development and Physiology
Endothelial Cells	L13a-mediated translational silencing of Ceruloplasmin expression	0.601477	2.40613	0	0	72/108	0.2638	Metabolism of proteins	Metabolism and Homeostasis
Endothelial Cells	Regulation of expression of SLITs and ROBOs	0.578241	2.40557	0	0	75/141	0.2718	Developmental Biology	Development and Physiology
Endothelial Cells	GTP hydrolysis and joining of the 60S ribosomal subunit	0.596872	2.39748	0	0	71/109	0.2638	Metabolism of proteins	Metabolism and Homeostasis
Endothelial Cells	SRP-dependent cotranslational protein targeting to membrane	0.603487	2.39711	0	0	68/107	0.2638	Metabolism of proteins	Metabolism and Homeostasis
Endothelial Cells	SARS-CoV-1 modulates host translation machinery	0.712332	2.37033	0	0	22/36	0.1383	Disease	Other
Endothelial Cells	Eukaryotic Translation Initiation	0.57537	2.33224	0	0	74/116	0.2638	Metabolism of proteins	Metabolism and Homeostasis
Endothelial Cells	Cap-dependent Translation Initiation	0.57537	2.33224	0	0	74/116	0.2638	Metabolism of proteins	Metabolism and Homeostasis
Endothelial Cells	Selenoamino acid metabolism	0.580046	2.32104	0	0	67/99	0.2638	Metabolism	Metabolism and Homeostasis
Endothelial Cells	Influenza Viral RNA Transcription and Replication	0.547903	2.25598	0	0	76/130	0.2638	Disease	Other
Endothelial Cells	Cellular response to starvation	0.520544	2.16411	0	0	58/140	0.1383	Cellular responses to stimuli	Development and Physiology
Endothelial Cells	Influenza Infection	0.508613	2.12962	0	0	73/149	0.2398	Disease	Other
Endothelial Cells	Signaling by ROBO receptors	0.476318	2.03376	0	0	82/172	0.2718	Developmental Biology	Development and Physiology
Endothelial Cells	Formation of the ternary complex, and subsequently, the 43S complex	0.571349	2.02521	0	0	33/51	0.2775	Metabolism of proteins	Metabolism and Homeostasis
Endothelial Cells	Translation initiation complex formation	0.537233	1.96617	0	0	35/58	0.2775	Metabolism of proteins	Metabolism and Homeostasis
Endothelial Cells	Ribosomal scanning and start codon recognition	0.531106	1.93518	0	0	34/58	0.2775	Metabolism of proteins	Metabolism and Homeostasis
Endothelial Cells	Activation of the mRNA upon binding of the cap-binding complex and eIFs, and subsequent binding to 43S	0.527062	1.93374	0	0	35/59	0.2775	Metabolism of proteins	Metabolism and Homeostasis
Endothelial Cells	SARS-CoV-2 modulates host translation machinery	0.525473	1.85579	0	0	22/48	0.1383	Disease	Other
Endothelial Cells	Major pathway of rRNA processing in the nucleolus and cytosol	0.427732	1.83973	0	0	59/171	0.1462	Metabolism of RNA	Metabolism and Homeostasis
Endothelial Cells	rRNA processing in the nucleus and cytosol	0.423655	1.83381	0	0	61/181	0.1462	Metabolism of RNA	Metabolism and Homeostasis
Endothelial Cells	rRNA processing	0.406598	1.77436	0	0	84/191	0.2398	Metabolism of RNA	Metabolism and Homeostasis
Endothelial Cells	Metabolism of amino acids and derivatives	0.382564	1.69843	0	0	95/229	0.2718	Metabolism	Metabolism and Homeostasis
Endothelial Cells	Translation	0.35818	1.60986	0	0	103/266	0.2664	Metabolism of proteins	Metabolism and Homeostasis
Endothelial Cells	Axon guidance	0.316631	1.46077	0	0	129/358	0.2815	Developmental Biology	Development and Physiology
Endothelial Cells	Nervous system development	0.306268	1.41513	0.00146413	0.0317132	130/372	0.2815	Developmental Biology	Development and Physiology
Endothelial Cells	ATF4 activates genes in response to endoplasmic reticulum stress	-0.571964	-1.81126	0	0	15/26	0.2266	Cellular responses to stimuli	Development and Physiology
Epithelial Cells	ECM proteoglycans	0.561962	1.93731	0	0	28/47	0.2215	Extracellular matrix organization	Signaling and Communication
Epithelial Cells	NCAM1 interactions	0.633629	1.91928	0	0	17/22	0.2764	Developmental Biology	Development and Physiology
Epithelial Cells	Assembly of collagen fibrils and other multimeric structures	0.563357	1.88994	0	0	23/42	0.187	Extracellular matrix organization	Signaling and Communication
Epithelial Cells	Collagen biosynthesis and modifying enzymes	0.563214	1.8893	0	0	26/39	0.2764	Extracellular matrix organization	Signaling and Communication
Epithelial Cells	Collagen chain trimerization	0.599508	1.85716	0	0	18/24	0.2764	Extracellular matrix organization	Signaling and Communication
Epithelial Cells	Crosslinking of collagen fibrils	0.653778	1.85109	0.0021097	0.0441732	2025-12-16	0.2161	Extracellular matrix organization	Signaling and Communication
Epithelial Cells	Elastic fibre formation	0.559565	1.82172	0	0	16/31	0.2161	Extracellular matrix organization	Signaling and Communication
Epithelial Cells	Infection with Enterobacteria	0.613018	1.81197	0.00104275	0.0230401	2025-12-19	0.2058	Disease	Other
Epithelial Cells	Collagen formation	0.516927	1.80939	0	0	31/57	0.2452	Extracellular matrix organization	Signaling and Communication
Epithelial Cells	Attachment of bacteria to epithelial cells	0.617654	1.80216	0.00210526	0.0441732	2025-12-18	0.2058	Disease	Other
Epithelial Cells	Biofilm formation	0.617654	1.80216	0.00210526	0.0441732	2025-12-18	0.2058	Disease	Other
Epithelial Cells	Class A/1 (Rhodopsin-like receptors)	0.474466	1.76365	0	0	43/92	0.2498	Signal Transduction	Signaling and Communication
Epithelial Cells	Diseases associated with glycosaminoglycan metabolism	0.527511	1.75305	0.0020284	0.0435067	16/32	0.2523	Disease	Other
Epithelial Cells	GPCR ligand binding	0.455508	1.74935	0	0	49/138	0.165	Signal Transduction	Signaling and Communication
Epithelial Cells	Non-integrin membrane-ECM interactions	0.486394	1.70942	0	0	35/58	0.3119	Extracellular matrix organization	Signaling and Communication
Epithelial Cells	Molecules associated with elastic fibres	0.533451	1.68243	0.00204499	0.0436496	2025-12-25	0.2097	Extracellular matrix organization	Signaling and Communication
Epithelial Cells	Extracellular matrix organization	0.430669	1.6742	0	0	100/199	0.3176	Extracellular matrix organization	Signaling and Communication
Epithelial Cells	Integrin cell surface interactions	0.469678	1.65751	0	0	31/58	0.3086	Extracellular matrix organization	Signaling and Communication
Epithelial Cells	G alpha (q) signalling events	0.422923	1.5926	0	0	33/105	0.1692	Signal Transduction	Signaling and Communication
Epithelial Cells	Signaling by GPCR	0.383723	1.53389	0	0	97/321	0.1838	Signal Transduction	Signaling and Communication
Epithelial Cells	GPCR downstream signalling	0.373675	1.48774	0	0	85/289	0.1838	Signal Transduction	Signaling and Communication
Epithelial Cells	Sensory Perception	0.388936	1.46257	0.001	0.0223198	58/118	0.3334	Sensory Perception	Development and Physiology
Epithelial Cells	HSP90 chaperone cycle for steroid hormone receptors (SHR) in the presence of ligand	-0.14617	-1.10158	0	0	42/44	0.7119	Cellular responses to stimuli	Development and Physiology
Epithelial Cells	Formation of the ternary complex, and subsequently, the 43S complex	-0.174686	-1.1311	0	0	49/51	0.7327	Metabolism of proteins	Metabolism and Homeostasis
Epithelial Cells	Cellular response to hypoxia	-0.162758	-1.20047	0	0	50/57	0.6078	Cellular responses to stimuli	Development and Physiology
Epithelial Cells	GSK3B and BTRC:CUL1-mediated-degradation of NFE2L2	-0.208402	-1.21436	0	0	37/41	0.6078	Cellular responses to stimuli	Development and Physiology
Epithelial Cells	Negative regulation of NOTCH4 signaling	-0.20093	-1.25349	0	0	40/43	0.6078	Signal Transduction	Signaling and Communication
Epithelial Cells	Hh mutants are degraded by ERAD	-0.211587	-1.31249	0	0	42/42	0.7892	Disease	Other
Epithelial Cells	Protein ubiquitination	-0.19905	-1.34334	0	0	59/62	0.7043	Metabolism of proteins	Metabolism and Homeostasis
Epithelial Cells	RUNX1 regulates transcription of genes involved in differentiation of HSCs	-0.169724	-1.36478	0	0	51/52	0.7892	Gene expression (Transcription)	Other
Epithelial Cells	GLI3 is processed to GLI3R by the proteasome	-0.198269	-1.37398	0	0	45/45	0.8025	Signal Transduction	Signaling and Communication
Epithelial Cells	SARS-CoV-2 modulates host translation machinery	-0.228818	-1.38645	0	0	48/49	0.7219	Disease	Other
Epithelial Cells	NIK-->noncanonical NF-kB signaling	-0.211637	-1.39187	0	0	45/45	0.7892	Immune System	Immune System
Epithelial Cells	Complex I biogenesis	-0.188815	-1.3951	0	0	59/59	0.8121	Metabolism	Metabolism and Homeostasis
Epithelial Cells	Translation initiation complex formation	-0.187947	-1.40323	0	0	56/58	0.7327	Metabolism of proteins	Metabolism and Homeostasis
Epithelial Cells	Dectin-1 mediated noncanonical NF-kB signaling	-0.211653	-1.40326	0	0	46/46	0.7892	Immune System	Immune System
Epithelial Cells	Vpu mediated degradation of CD4	-0.239183	-1.40388	0	0	35/38	0.6078	Disease	Other
Epithelial Cells	Ribosomal scanning and start codon recognition	-0.189411	-1.41188	0	0	56/58	0.7327	Metabolism of proteins	Metabolism and Homeostasis
Epithelial Cells	Activation of the mRNA upon binding of the cap-binding complex and eIFs, and subsequent binding to 43S	-0.189571	-1.43185	0	0	57/59	0.7327	Metabolism of proteins	Metabolism and Homeostasis
Epithelial Cells	Degradation of GLI1 by the proteasome	-0.21162	-1.4352	0	0	44/44	0.7892	Signal Transduction	Signaling and Communication
Epithelial Cells	Autodegradation of the E3 ubiquitin ligase COP1	-0.238437	-1.44931	0	0	34/37	0.6078	Cell Cycle	Cellular Processes
Epithelial Cells	Regulation of mRNA stability by proteins that bind AU-rich elements	-0.164032	-1.45012	0	0	74/75	0.8043	Metabolism of RNA	Metabolism and Homeostasis
Epithelial Cells	Ubiquitin-dependent degradation of Cyclin D	-0.24123	-1.4567	0	0	35/38	0.6078	Cell Cycle	Cellular Processes
Epithelial Cells	Degradation of DVL	-0.219224	-1.46504	0	0	37/41	0.6078	Signal Transduction	Signaling and Communication
Epithelial Cells	Selenocysteine synthesis	-0.196982	-1.48689	0	0	86/90	0.6867	Metabolism	Metabolism and Homeostasis
Epithelial Cells	Regulation of activated PAK-2p34 by proteasome mediated degradation	-0.253719	-1.53283	0	0	34/36	0.6389	Programmed Cell Death	Cellular Processes
Epithelial Cells	Degradation of CRY and PER proteins	-0.22488	-1.55385	0	0	43/47	0.6151	Circadian clock	Development and Physiology
Epithelial Cells	SARS-CoV-1 modulates host translation machinery	-0.254518	-1.6106	0	0	35/36	0.6773	Disease	Other
Epithelial Cells	Intraflagellar transport	-0.236484	-1.6261	0	0	37/42	0.4671	Organelle biogenesis and maintenance	Cellular Processes
Epithelial Cells	Regulation of RUNX3 expression and activity	-0.252207	-1.65484	0	0	40/43	0.6078	Gene expression (Transcription)	Other
Epithelial Cells	AUF1 (hnRNP D0) binds and destabilizes mRNA	-0.288092	-1.65569	0	0	39/41	0.6078	Metabolism of RNA	Metabolism and Homeostasis
Epithelial Cells	Regulation of CDH1 posttranslational processing and trafficking to plasma membrane	-0.288403	-1.65967	0	0	30/31	0.6273	Cell-Cell communication	Signaling and Communication
Epithelial Cells	Degradation of AXIN	-0.260908	-1.71243	0	0	38/41	0.6078	Signal Transduction	Signaling and Communication
Epithelial Cells	Nonsense-Mediated Decay (NMD)	-0.166221	-1.72574	0	0	95/113	0.5128	Metabolism of RNA	Metabolism and Homeostasis
Epithelial Cells	Nonsense Mediated Decay (NMD) enhanced by the Exon Junction Complex (EJC)	-0.166221	-1.72574	0	0	95/113	0.5128	Metabolism of RNA	Metabolism and Homeostasis
Epithelial Cells	Response of EIF2AK4 (GCN2) to amino acid deficiency	-0.198629	-1.81565	0	0	83/98	0.4898	Cellular responses to stimuli	Development and Physiology
Epithelial Cells	Vif-mediated degradation of APOBEC3G	-0.287336	-1.81603	0	0	36/38	0.6078	Disease	Other
Epithelial Cells	Respiratory syncytial virus (RSV) genome replication, transcription and translation	-0.396299	-1.853	0	0	17/17	0.6043	Disease	Other
Epithelial Cells	Viral mRNA Translation	-0.290591	-1.997	0	0	80/87	0.5385	Disease	Other
Epithelial Cells	Formation of a pool of free 40S subunits	-0.225258	-2.13553	0	0	86/99	0.5116	Metabolism of proteins	Metabolism and Homeostasis
Epithelial Cells	Eukaryotic Translation Termination	-0.268845	-2.21167	0	0	80/91	0.4903	Metabolism of proteins	Metabolism and Homeostasis
Epithelial Cells	Antimicrobial peptides	-0.405239	-2.29856	0	0	2025-08-28	0.0196	Immune System	Immune System
Epithelial Cells	Peptide chain elongation	-0.297249	-2.33067	0	0	78/87	0.4898	Metabolism of proteins	Metabolism and Homeostasis
Epithelial Cells	Eukaryotic Translation Elongation	-0.301323	-2.40608	0	0	81/90	0.4898	Metabolism of proteins	Metabolism and Homeostasis
Epithelial Cells	Nonsense Mediated Decay (NMD) independent of the Exon Junction Complex (EJC)	-0.292841	-2.55182	0	0	83/93	0.4903	Metabolism of RNA	Metabolism and Homeostasis
Immune Cells	Activation of Matrix Metalloproteinases	0.705033	2.4383	0	0	2025-03-15	0.0064	Extracellular matrix organization	Signaling and Communication
Immune Cells	DNA strand elongation	0.508463	2.06103	0	0	28/32	0.4189	DNA Replication	Cellular Processes
Immune Cells	Activation of the pre-replicative complex	0.494524	1.98885	0	0	28/33	0.3969	DNA Replication	Cellular Processes
Immune Cells	Telomere C-strand (Lagging Strand) Synthesis	0.474523	1.94367	0	0	27/33	0.4195	Cell Cycle	Cellular Processes
Immune Cells	Polymerase switching on the C-strand of the telomere	0.491745	1.89826	0.00207684	0.0441154	21/25	0.4195	Cell Cycle	Cellular Processes
Immune Cells	Lagging Strand Synthesis	0.507814	1.85874	0.0010661	0.0234382	18/20	0.4519	DNA Replication	Cellular Processes
Immune Cells	Extension of Telomeres	0.417245	1.8501	0	0	36/48	0.4195	Cell Cycle	Cellular Processes
Immune Cells	Regulation of MITF-M-dependent genes involved in cell cycle and proliferation	0.532982	1.82569	0.00107411	0.0234969	2025-08-17	0.1954	Developmental Biology	Development and Physiology
Immune Cells	Activation of ATR in response to replication stress	0.42202	1.72311	0.00101833	0.0226141	28/36	0.4189	Cell Cycle	Cellular Processes
Immune Cells	Chromosome Maintenance	0.355371	1.69938	0	0	56/85	0.4195	Cell Cycle	Cellular Processes
Immune Cells	Epigenetic regulation of gene expression	0.283035	1.4879	0	0	150/235	0.4798	Gene expression (Transcription)	Other
Immune Cells	Cell Cycle, Mitotic	0.247795	1.35265	0.002	0.0431078	239/458	0.4193	Cell Cycle	Cellular Processes
Immune Cells	UCH proteinases	-0.140751	-1.20249	0	0	70/70	0.8602	Metabolism of proteins	Metabolism and Homeostasis
Immune Cells	Dectin-1 mediated noncanonical NF-kB signaling	-0.156728	-1.20905	0	0	48/48	0.844	Immune System	Immune System
Immune Cells	mRNA Splicing - Minor Pathway	-0.176083	-1.25735	0	0	46/50	0.7095	Metabolism of RNA	Metabolism and Homeostasis
Immune Cells	Autodegradation of Cdh1 by Cdh1:APC/C	-0.180912	-1.27813	0	0	49/53	0.6951	Cell Cycle	Cellular Processes
Immune Cells	Formation of paraxial mesoderm	-0.154093	-1.32228	0	0	47/47	0.8466	Developmental Biology	Development and Physiology
Immune Cells	PCP/CE pathway	-0.141814	-1.35941	0	0	60/69	0.6181	Signal Transduction	Signaling and Communication
Immune Cells	Stabilization of p53	-0.18329	-1.39833	0	0	32/42	0.4605	Cell Cycle	Cellular Processes
Immune Cells	SCF-beta-TrCP mediated degradation of Emi1	-0.205933	-1.40593	0	0	34/41	0.5217	Cell Cycle	Cellular Processes
Immune Cells	Amyloid fiber formation	-0.227946	-1.51365	0	0	31/36	0.4567	Metabolism of proteins	Metabolism and Homeostasis
Immune Cells	Signaling by NOTCH4	-0.144091	-1.51596	0	0	55/67	0.5732	Signal Transduction	Signaling and Communication
Immune Cells	Iron uptake and transport	-0.16205	-1.55322	0	0	31/47	0.288	Transport of small molecules	Cellular Processes
Immune Cells	Regulation of RUNX3 expression and activity	-0.224335	-1.56389	0	0	37/44	0.5217	Gene expression (Transcription)	Other
Immune Cells	Post-translational protein phosphorylation	-0.166547	-1.57512	0	0	41/57	0.3704	Metabolism of proteins	Metabolism and Homeostasis
Immune Cells	Regulation of CDH1 Function	-0.198666	-1.591	0	0	45/54	0.5217	Cell-Cell communication	Signaling and Communication
Immune Cells	p53-Independent G1/S DNA Damage Checkpoint	-0.21503	-1.60393	0	0	35/42	0.5217	Cell Cycle	Cellular Processes
Immune Cells	Ubiquitin-Mediated Degradation of Phosphorylated Cdc25A	-0.21503	-1.60393	0	0	35/42	0.5217	Cell Cycle	Cellular Processes
Immune Cells	Hedgehog ligand biogenesis	-0.217377	-1.65769	0	0	42/45	0.6267	Signal Transduction	Signaling and Communication
Immune Cells	Calnexin/calreticulin cycle	-0.280179	-1.65898	0	0	25/25	0.7205	Metabolism of proteins	Metabolism and Homeostasis
Immune Cells	Degradation of CDH1	-0.217317	-1.66377	0	0	42/50	0.5217	Cell-Cell communication	Signaling and Communication
Immune Cells	GSK3B and BTRC:CUL1-mediated-degradation of NFE2L2	-0.24406	-1.67139	0	0	35/41	0.5217	Cellular responses to stimuli	Development and Physiology
Immune Cells	Detoxification of Reactive Oxygen Species	-0.307175	-1.77398	0	0	23/27	0.4154	Cellular responses to stimuli	Development and Physiology
Immune Cells	Cross-presentation of soluble exogenous antigens (endosomes)	-0.274924	-1.80725	0	0	34/39	0.5217	Immune System	Immune System
Immune Cells	Asymmetric localization of PCP proteins	-0.24323	-1.81944	0	0	40/47	0.5217	Signal Transduction	Signaling and Communication
Immune Cells	Degradation of DVL	-0.245281	-1.92186	0	0	35/41	0.5217	Signal Transduction	Signaling and Communication
Immune Cells	Ubiquitin-dependent degradation of Cyclin D	-0.275304	-1.94613	0	0	34/38	0.5573	Cell Cycle	Cellular Processes
Immune Cells	Degradation of AXIN	-0.282453	-1.95644	0	0	36/40	0.5573	Signal Transduction	Signaling and Communication
Immune Cells	Vif-mediated degradation of APOBEC3G	-0.248016	-1.97022	0	0	34/38	0.5573	Disease	Other
Immune Cells	Hh mutants abrogate ligand secretion	-0.281354	-1.97255	0	0	40/42	0.6267	Disease	Other
Immune Cells	Diseases of carbohydrate metabolism	-0.337655	-2.1033	0	0	25/26	0.5993	Disease	Other
Immune Cells	Synthesis of active ubiquitin: roles of E1 and E2 enzymes	-0.326653	-2.12297	0	0	29/30	0.6147	Metabolism of proteins	Metabolism and Homeostasis
Immune Cells	Regulation of Apoptosis	-0.30163	-2.1487	0	0	37/39	0.6145	Programmed Cell Death	Cellular Processes
Immune Cells	ABC transporter disorders	-0.274687	-2.15164	0	0	49/52	0.6267	Disease	Other
Immune Cells	Regulation of ornithine decarboxylase (ODC)	-0.279317	-2.16259	0	0	33/37	0.5573	Metabolism	Metabolism and Homeostasis
Immune Cells	Respiratory syncytial virus (RSV) genome replication, transcription and translation	-0.438502	-2.1681	0	0	17/17	0.5622	Disease	Other
Immune Cells	FBXL7 down-regulates AURKA during mitotic entry and in early mitosis	-0.322514	-2.18146	0	0	37/40	0.5573	Cell Cycle	Cellular Processes
Immune Cells	Negative regulation of NOTCH4 signaling	-0.294896	-2.19311	0	0	38/43	0.5217	Signal Transduction	Signaling and Communication
Immune Cells	Somitogenesis	-0.306817	-2.21553	0	0	36/37	0.6513	Developmental Biology	Development and Physiology
Immune Cells	Regulation of MITF-M-dependent genes involved in lysosome biogenesis and autophagy	-0.461396	-2.21819	0	0	14/16	0.2584	Developmental Biology	Development and Physiology
Immune Cells	Autodegradation of the E3 ubiquitin ligase COP1	-0.305643	-2.22379	0	0	34/37	0.5573	Cell Cycle	Cellular Processes
Immune Cells	Cellular response to hypoxia	-0.281157	-2.23707	0	0	52/52	0.7202	Cellular responses to stimuli	Development and Physiology
Immune Cells	Binding and Uptake of Ligands by Scavenger Receptors	-0.356675	-2.27499	0	0	19/28	0.1187	Vesicle-mediated transport	Cellular Processes
Immune Cells	Vpu mediated degradation of CD4	-0.311173	-2.27971	0	0	35/38	0.5573	Disease	Other
Immune Cells	Metabolism of polyamines	-0.296993	-2.35484	0	0	39/43	0.5573	Metabolism	Metabolism and Homeostasis
Immune Cells	Regulation of activated PAK-2p34 by proteasome mediated degradation	-0.355048	-2.36289	0	0	34/36	0.5573	Programmed Cell Death	Cellular Processes
Immune Cells	Oxygen-dependent proline hydroxylation of Hypoxia-inducible Factor Alpha	-0.315944	-2.37461	0	0	43/45	0.6145	Cellular responses to stimuli	Development and Physiology
Immune Cells	The role of GTSE1 in G2/M progression after G2 checkpoint	-0.295057	-2.40491	0	0	46/54	0.4578	Cell Cycle	Cellular Processes
Immune Cells	Antigen processing: Ub, ATP-independent proteasomal degradation	-0.47764	-2.42161	0	0	18/19	0.43	Immune System	Immune System
Immune Cells	Defective CFTR causes cystic fibrosis	-0.306332	-2.4782	0	0	44/46	0.6267	Disease	Other
Immune Cells	Hh mutants are degraded by ERAD	-0.336029	-2.60345	0	0	40/41	0.6267	Disease	Other
Immune Cells	Complex I biogenesis	-0.231351	-2.62196	0	0	46/59	0.4161	Metabolism	Metabolism and Homeostasis
Immune Cells	Translation initiation complex formation	-0.439078	-2.86742	0	0	56/58	0.4737	Metabolism of proteins	Metabolism and Homeostasis
Immune Cells	AUF1 (hnRNP D0) binds and destabilizes mRNA	-0.344304	-2.92176	0	0	40/41	0.6158	Metabolism of RNA	Metabolism and Homeostasis
Immune Cells	Proteasome assembly	-0.325228	-3.13168	0	0	44/49	0.5217	Metabolism of proteins	Metabolism and Homeostasis
Immune Cells	SARS-CoV-2 modulates host translation machinery	-0.454354	-3.183	0	0	45/49	0.33	Disease	Other
Immune Cells	Activation of the mRNA upon binding of the cap-binding complex and eIFs, and subsequent binding to 43S	-0.440107	-3.18554	0	0	57/59	0.4737	Metabolism of proteins	Metabolism and Homeostasis
Immune Cells	Ribosomal scanning and start codon recognition	-0.440778	-3.36629	0	0	56/58	0.4737	Metabolism of proteins	Metabolism and Homeostasis
Immune Cells	Formation of the ternary complex, and subsequently, the 43S complex	-0.491686	-3.49718	0	0	50/51	0.4535	Metabolism of proteins	Metabolism and Homeostasis
Immune Cells	Selenocysteine synthesis	-0.548208	-4.7636	0	0	82/90	0.1464	Metabolism	Metabolism and Homeostasis
Immune Cells	Formation of a pool of free 40S subunits	-0.519943	-4.76424	0	0	90/99	0.2045	Metabolism of proteins	Metabolism and Homeostasis
Immune Cells	SARS-CoV-1 modulates host translation machinery	-0.805746	-5.32382	0	0	36/36	0.1968	Disease	Other
Immune Cells	Eukaryotic Translation Termination	-0.574713	-5.62548	0	0	83/91	0.1464	Metabolism of proteins	Metabolism and Homeostasis
Stromal Cells	Viral mRNA Translation	0.673577	4.38546	0	0	55/87	0.1615	Disease	Other
Stromal Cells	Peptide chain elongation	0.691153	4.21723	0	0	60/87	0.1806	Metabolism of proteins	Metabolism and Homeostasis
Stromal Cells	Selenocysteine synthesis	0.669773	4.02659	0	0	56/88	0.1615	Metabolism	Metabolism and Homeostasis
Stromal Cells	Eukaryotic Translation Termination	0.655886	3.9569	0	0	55/90	0.1615	Metabolism of proteins	Metabolism and Homeostasis
Stromal Cells	Eukaryotic Translation Elongation	0.690458	3.78293	0	0	62/90	0.1806	Metabolism of proteins	Metabolism and Homeostasis
Stromal Cells	Formation of a pool of free 40S subunits	0.570824	3.50137	0	0	59/98	0.1787	Metabolism of proteins	Metabolism and Homeostasis
Stromal Cells	Nonsense Mediated Decay (NMD) independent of the Exon Junction Complex (EJC)	0.620473	3.40868	0	0	60/93	0.1787	Metabolism of RNA	Metabolism and Homeostasis
Stromal Cells	Response of EIF2AK4 (GCN2) to amino acid deficiency	0.620765	3.28056	0	0	58/97	0.165	Cellular responses to stimuli	Development and Physiology
Stromal Cells	SARS-CoV-1 modulates host translation machinery	0.722695	3.27458	0	0	29/36	0.1937	Disease	Other
Stromal Cells	SRP-dependent cotranslational protein targeting to membrane	0.543956	3.25215	0	0	57/108	0.1615	Metabolism of proteins	Metabolism and Homeostasis
Stromal Cells	Selenoamino acid metabolism	0.57525	3.09528	0	0	58/99	0.1615	Metabolism	Metabolism and Homeostasis
Stromal Cells	L13a-mediated translational silencing of Ceruloplasmin expression	0.480736	2.97057	0	0	60/108	0.1787	Metabolism of proteins	Metabolism and Homeostasis
Stromal Cells	SARS-CoV-2 modulates host translation machinery	0.560611	2.76015	0	0	25/46	0.1484	Disease	Other
Stromal Cells	GTP hydrolysis and joining of the 60S ribosomal subunit	0.457402	2.71737	0	0	55/109	0.1615	Metabolism of proteins	Metabolism and Homeostasis
Stromal Cells	Cap-dependent Translation Initiation	0.41257	2.68565	0	0	59/116	0.1714	Metabolism of proteins	Metabolism and Homeostasis
Stromal Cells	Eukaryotic Translation Initiation	0.41257	2.68565	0	0	59/116	0.1714	Metabolism of proteins	Metabolism and Homeostasis
Stromal Cells	Major pathway of rRNA processing in the nucleolus and cytosol	0.354375	2.64744	0	0	73/162	0.1651	Metabolism of RNA	Metabolism and Homeostasis
Stromal Cells	Influenza Viral RNA Transcription and Replication	0.461819	2.62983	0	0	64/124	0.1615	Disease	Other
Stromal Cells	Nonsense-Mediated Decay (NMD)	0.447078	2.47907	0	0	58/112	0.1615	Metabolism of RNA	Metabolism and Homeostasis
Stromal Cells	Nonsense Mediated Decay (NMD) enhanced by the Exon Junction Complex (EJC)	0.447078	2.47907	0	0	58/112	0.1615	Metabolism of RNA	Metabolism and Homeostasis
Stromal Cells	Cellular response to starvation	0.417012	2.32451	0	0	62/130	0.165	Cellular responses to stimuli	Development and Physiology
Stromal Cells	Formation of the ternary complex, and subsequently, the 43S complex	0.431461	2.21619	0	0	27/50	0.1787	Metabolism of proteins	Metabolism and Homeostasis
Stromal Cells	Influenza Infection	0.374421	1.9827	0	0	65/142	0.1615	Disease	Other
Stromal Cells	Translation initiation complex formation	0.349924	1.81122	0	0	27/57	0.1714	Metabolism of proteins	Metabolism and Homeostasis
Stromal Cells	Activation of the mRNA upon binding of the cap-binding complex and eIFs, and subsequent binding to 43S	0.34416	1.78134	0	0	27/58	0.1714	Metabolism of proteins	Metabolism and Homeostasis
Stromal Cells	Regulation of expression of SLITs and ROBOs	0.292687	1.76408	0	0	53/144	0.1501	Developmental Biology	Development and Physiology
Stromal Cells	Ribosomal scanning and start codon recognition	0.329289	1.72973	0	0	23/57	0.1484	Metabolism of proteins	Metabolism and Homeostasis
Stromal Cells	Interleukin-6 family signaling	0.451635	1.6959	0	0	2025-08-16	0.1723	Immune System	Immune System
Stromal Cells	Complement cascade	0.390868	1.59229	0	0	2025-07-20	0.082	Immune System	Immune System
Stromal Cells	SARS-CoV-2-host interactions	0.214037	1.16833	0	0	39/141	0.1244	Disease	Other
Stromal Cells	Signaling by Rho GTPases	-0.368638	-1.32604	0	0	151/381	0.3172	Signal Transduction	Signaling and Communication
Stromal Cells	Signaling by Rho GTPases, Miro GTPases and RHOBTB3	-0.371629	-1.33821	0	0	183/391	0.3764	Signal Transduction	Signaling and Communication
Stromal Cells	RHO GTPase Effectors	-0.421015	-1.46362	0	0	70/153	0.3113	Signal Transduction	Signaling and Communication
Stromal Cells	Muscle contraction	-0.512054	-1.69337	0	0	33/75	0.2183	Muscle contraction	Development and Physiology
Stromal Cells	RHO GTPases activate PAKs	-0.631281	-1.69958	0.00113895	0.0247919	13/18	0.2698	Signal Transduction	Signaling and Communication
Stromal Cells	Cell-extracellular matrix interactions	-0.668503	-1.77265	0	0	2025-10-17	0.1817	Cell-Cell communication	Signaling and Communication
Stromal Cells	Smooth Muscle Contraction	-0.676617	-1.99052	0	0	19/31	0.2018	Muscle contraction	Development and Physiology
